# High Resolution analysis of Transmission Dynamics of Sars-Cov-2 in Two Major Hospital Outbreaks in South Africa Leveraging Intrahost Diversity

**DOI:** 10.1101/2020.11.15.20231993

**Authors:** San Emmanuel James, Sinaye Ngcapu, Aquillah M Kanzi, Houriiyah Tegally, Vagner Fonseca, Jennifer Giandhari, Eduan Wilkinson, Benjamin Chimukangara, Sureshnee Pillay, Lavanya Singh, Maryam Fish, Inbal Gazy, Khulekani Khanyile, Richard Lessells, Tulio de Oliveira

**Author notes:** **Correspondence:** Tulio de Oliveira ( and). **Authors contributed equally:** San Emmanuel James and Sinaye Ngcapu.

## Abstract

Severe acute respiratory syndrome coronavirus 2 (SARS-CoV-2) causes acute, highly transmissible respiratory infection in both humans and wide range of animal species. Its rapid spread globally and devasting effects have resulted into a major public health emergency prompting the need for methodological interventions to understand and control its spread. In particular, The ability to effectively retrace its transmission pathways in outbreaks remains a major challenge. This is further exacerbated by our limited understanding of its underlying evolutionary mechanism. Using NGS whole-genome data, we determined whether inter- and intra-host diversity coupled with bottleneck analysis can retrace the pathway of viral transmission in two epidemiologically well characterised nosocomial outbreaks in healthcare settings supported by phylogenetic analysis. Additionally, we assessed the mutational landscape, selection pressure and diversity of the identified variants. Our findings showed evidence of intrahost variant transmission and evolution of SARS-CoV-2 after infection These observations were consistent with the results from the bottleneck analysis suggesting that certain intrahost variants in this study could have been transmitted to recipients. In both outbreaks, we observed iSNVs and SNVs shared by putative source-recipients pairs. Majority of the observed iSNVs were positioned in the S and ORF1ab region. AG, CT and TC nucleotide changes were enriched across SARS-COV-2 genome. Moreover, SARS-COV-2 genome had limited diversity in some loci while being highly conserved in others. Overall, Our findings show that the synergistic effect of combining withinhost diversity and bottleneck estimations greatly enhances resolution of transmission events in Sars-Cov-2 outbreaks. They also provide insight into the genome diversity suggesting purifying selection may be involved in the transmission. Together these results will help in developing strategies to elucidate transmission events and curtail the spread of Sars-Cov-2

## Supplementary Table 4 for "High Resolution analysis of Transmission Dynamics of Sars-Cov-2 in Two Major Hospital Outbreaks in South Africa Leveraging Intrahost Diversity"

### Sheet: Supplimentary Table 4 - CH3 BB
Supplementary Table 4. Shared variants and bottleneck Estimates in CH3 outbreak. Unrelated samples did not share any iSNVs and had bottleneck estimates of zero while potentially related samples shared several iSNVs
Donor_Recipient Outbreak ID	Shared iSNVs	Number of Shared iSNVs	BottleNeck Estimate	lowerCI	upperCI
HW71_HW70		0	0	0	0
HW71_HW69		0	0	0	0
HW71_HW110		0	0	0	0
HW71_HW62		0	0	0	0
HW71_HW63		0	0	0	0
HW71_HW119		0	0	0	0
HW71_HW80		0	0	0	0
HW71_HW56		0	0	0	0
HW71_HW96		0	0	0	0
HW71_HW123		0	0	0	0
HW71_HW102		0	0	0	0
HW71_HW43		0	0	0	0
HW71_HW120		0	0	0	0
HW71_HW75		0	0	0	0
HW71_HW133		0	0	0	0
HW71_HW118		0	0	0	0
HW71_HW131		0	0	0	0
HW71_HW151		0	0	0	0
HW71_HW148		0	0	0	0
HW71_HW150		0	0	0	0
HW71_HW149		0	0	0	0
HW71_HW94		0	0	0	0
HW71_HW98		0	0	0	0
HW71_HW73		0	0	0	0
HW71_HW78		0	0	0	0
HW71_HW60		0	0	0	0
HW71_HW59		0	0	0	0
HW71_HW114		0	0	0	0
HW71_HW105		0	0	0	0
HW71_HW224		0	0	0	0
HW71_HW222		0	0	0	0
HW71_HW44		0	0	0	0
HW71_HW104		0	0	0	0
HW71_HW32		0	0	0	0
HW71_HW1		0	0	0	0
HW71_HW2		0	0	0	0
HW71_HW8		0	0	0	0
HW71_HW9		0	0	0	0
HW71_HW10		0	0	0	0
HW71_HW12		0	0	0	0
HW71_HW11		0	0	0	0
HW71_HW7		0	0	0	0
HW71_HW4		0	0	0	0
HW71_HW17		0	0	0	0
HW71_HW14		0	0	0	0
HW71_HW16		0	0	0	0
HW71_HW13		0	0	0	0
HW71_HW15		0	0	0	0
HW71_X3		0	0	0	0
HW71_HW29		0	0	0	0
HW71_P2		0	0	0	0
HW71_HW221		0	0	0	0
HW71_HW19		0	0	0	0
HW71_HW20		0	0	0	0
HW71_HW21		0	0	0	0
HW71_HW23		0	0	0	0
HW71_HW24		0	0	0	0
HW71_HW25		0	0	0	0
HW71_P1		0	0	0	0
HW71_HW28		0	0	0	0
HW71_P5		0	0	0	0
HW71_P4		0	0	0	0
HW71_P8		0	0	0	0
HW71_P14		0	0	0	0
HW71_HW111		0	0	0	0
HW71_HW116		0	0	0	0
HW71_HW112		0	0	0	0
HW71_P11		0	0	0	0
HW71_P16		0	0	0	0
HW71_P10		0	0	0	0
HW71_P17		0	0	0	0
HW71_P13		0	0	0	0
HW71_P15		0	0	0	0
HW70_HW71	A7064G	1	1	1	1
HW70_HW69	T21667G	1	2	2	2
HW70_HW110		0	1	1	1
HW70_HW62	C6762T|A9439G|T12503C|T25653C|T25666C	5	2	2	2
HW70_HW63	C4093T|C6762T|A7064G|A9439G|T12503C|G14653T|A23920G|C24370T|T25653C|T25666C|A26530G	11	2	2	2
HW70_HW119	T21667G	1	2	2	2
HW70_HW80	T21667G	1	2	2	2
HW70_HW56	A7064G|T21667G	2	2	2	2
HW70_HW96	C6762T|A7064G|T12503C|T21667G|A23920G|T25653C|T25666C|A26530G	8	2	2	2
HW70_HW123	T21667G	1	2	2	2
HW70_HW102	T490A|A23920G|A26530G|G27561T	4	2	2	2
HW70_HW43	C355T|C6762T|A6866T|A9439G|T12503C|T21667G|T25666C	7	2	2	2
HW70_HW120	T490A|T21667G|A23920G|A26530G|G27561T	5	2	2	2
HW70_HW75	T21667G|A23920G|A26530G|G27561T	4	2	2	2
HW70_HW133	A7064G|T21667G	2	2	2	2
HW70_HW118	T21667G	1	2	2	2
HW70_HW131	A7064G|T21667G	2	2	2	2
HW70_HW151	C6762T|A7064G|A9439G|T12503C|T21667G|A23920G|T25666C|A26530G	8	2	2	3
HW70_HW148	T21667G|A23920G|A26530G|G27561T	4	2	2	2
HW70_HW150	T21667G	1	2	2	2
HW70_HW149	A23920G|A26530G|G27561T	3	1	1	1
HW70_HW94		0	1	1	1
HW70_HW98	A7064G|T25653C|C28253T	3	2	2	2
HW70_HW73	A7064G	1	2	2	2
HW70_HW78	A7064G	1	2	2	2
HW70_HW60		0	1	1	1
HW70_HW59		0	1	1	1
HW70_HW114	C6762T|A9439G|T12503C	3	2	2	2
HW70_HW105	A7064G	1	1	1	1
HW70_HW224	A7064G	1	1	1	1
HW70_HW222		0	1	1	1
HW70_HW44		0	1	1	1
HW70_HW104		0	1	1	1
HW70_HW32	A7064G	1	1	1	1
HW70_HW1	A7064G	1	1	1	1
HW70_HW2		0	1	1	1
HW70_HW8		0	1	1	1
HW70_HW9		0	1	1	1
HW70_HW10		0	1	1	1
HW70_HW12		0	1	1	1
HW70_HW11		0	1	1	1
HW70_HW7	C28253T	1	2	2	2
HW70_HW4		0	2	2	2
HW70_HW17		0	1	1	1
HW70_HW14		0	1	1	1
HW70_HW16		0	1	1	1
HW70_HW13		0	1	1	1
HW70_HW15		0	1	1	1
HW70_X3		0	1	1	1
HW70_HW29	C6762T	1	2	2	2
HW70_P2	T18688C|T21667G|A23920G|T25653C|T25666C|G27561T	6	2	2	2
HW70_HW221	T21667G|A23920G|A26530G|G27561T	4	2	2	2
HW70_HW19	T25653C|T25666C	2	2	2	2
HW70_HW20	T25653C|T25666C	2	2	2	2
HW70_HW21		0	1	1	1
HW70_HW23		0	1	1	1
HW70_HW24	T21667G	1	2	2	2
HW70_HW25	T25653C|T25666C	2	2	2	2
HW70_P1	A23920G|A26530G|G27561T	3	2	2	2
HW70_HW28	A7064G|T25653C|T25666C	3	2	2	2
HW70_P5		0	1	1	1
HW70_P4		0	1	1	1
HW70_P8		0	1	1	1
HW70_P14	G29465T	1	1	1	1
HW70_HW111	A23920G|A26530G|G27561T	3	2	2	2
HW70_HW116	A7064G|A23920G|A26530G|G27561T	4	2	2	2
HW70_HW112	C6762T|A9439G|T12503C|T21667G|T25666C	5	2	2	2
HW70_P11	T25653C|T25666C	2	2	2	2
HW70_P16	G29465T	1	1	1	1
HW70_P10	C6762T|A9439G|T12503C|T25653C|T25666C|A26530G|G27561T|G29465T	8	2	2	2
HW70_P17	C6762T|T12503C	2	2	2	2
HW70_P13		0	1	1	1
HW70_P15	C6762T|A9439G|T12503C|T21667G|C28253T	5	2	2	2
HW69_HW71		0
HW69_HW70	T21667G	1	60	4	382
HW69_HW110	G21665C	1
HW69_HW62		0	1	1	251
HW69_HW63	G21665C	1
HW69_HW119	G21665C|T21667G	2	305	9	1000
HW69_HW80	G21665C|T21667G	2	1000	27	1000
HW69_HW56	T21667G	1	191	8	1000
HW69_HW96	T21667G	1	1000	21	1000
HW69_HW123	G21665C|T21667G	2	501	11	1000
HW69_HW102		0
HW69_HW43	G21665C|T21667G	2	1000	25	1000
HW69_HW120	G21665C|T21667G	2	923	14	1000
HW69_HW75	G21665C|T21667G	2	1000	19	1000
HW69_HW133	T21667G	1	240	8	1000
HW69_HW118	G21665C|T21667G	2	1000	20	1000
HW69_HW131	G21665C|T21667G	2	592	11	1000
HW69_HW151	T21667G	1	488	9	1000
HW69_HW148	G21665C|T21667G	2	543	11	1000
HW69_HW150	T21667G	1	640	12	1000
HW69_HW149	G21665C	1	0	0	0
HW69_HW94		0	0	0	0
HW69_HW98		0	0	0	0
HW69_HW73		0	0	0	0
HW69_HW78		0	0	0	0
HW69_HW60		0	0	0	0
HW69_HW59		0	0	0	0
HW69_HW114		0	0	0	0
HW69_HW105		0	0	0	0
HW69_HW224		0	0	0	0
HW69_HW222		0	0	0	0
HW69_HW44		0	1	1	251
HW69_HW104		0	0	0	0
HW69_HW32		0	0	0	0
HW69_HW1		0	0	0	0
HW69_HW2		0	0	0	0
HW69_HW8		0	0	0	0
HW69_HW9		0	0	0	0
HW69_HW10		0	0	0	0
HW69_HW12		0	0	0	0
HW69_HW11		0	0	0	0
HW69_HW7		0	0	0	0
HW69_HW4		0	0	0	0
HW69_HW17		0	0	0	0
HW69_HW14		0	0	0	0
HW69_HW16		0	0	0	0
HW69_HW13		0	0	0	0
HW69_HW15		0	0	0	0
HW69_X3		0	0	0	0
HW69_HW29		0	0	0	0
HW69_P2	T21667G	1	250	8	1000
HW69_HW221	T21667G	1	1000	16	1000
HW69_HW19		0	0	0	0
HW69_HW20		0	0	0	0
HW69_HW21		0	0	0	0
HW69_HW23		0	0	0	0
HW69_HW24	T21667G	1	1000	27	1000
HW69_HW25		0	0	0	0
HW69_P1		0	0	0	0
HW69_HW28		0	0	0	0
HW69_P5	G21665C	1	0	0	0
HW69_P4	G21665C	1	0	0	0
HW69_P8		0	0	0	0
HW69_P14		0	0	0	0
HW69_HW111		0	0	0	0
HW69_HW116		0	0	0	0
HW69_HW112	G21665C|T21667G	2	784	13	1000
HW69_P11		0	0	0	0
HW69_P16		0	0	0	0
HW69_P10	G21665C	1	0	0	0
HW69_P17		0	0	0	0
HW69_P13		0	0	0	0
HW69_P15	T21667G	1	131	5	860
HW110_HW71		0	0	0	0
HW110_HW70		0	0	0	0
HW110_HW69	G21665C	1	4	2	15
HW110_HW62		0	0	0	0
HW110_HW63	G21665C	1	6	2	23
HW110_HW119	G21665C	1	5	2	22
HW110_HW80	G21665C	1	7	2	29
HW110_HW56		0	8	2	34
HW110_HW96		0	0	0	0
HW110_HW123	G21665C	1	5	2	18
HW110_HW102		0	0	0	0
HW110_HW43	G21665C	1	5	2	19
HW110_HW120	G21665C	1	8	2	33
HW110_HW75	G21665C	1	8	2	35
HW110_HW133		0	0	0	0
HW110_HW118	G21665C	1	3	2	12
HW110_HW131	G21665C	1	5	2	18
HW110_HW151		0	0	0	0
HW110_HW148	G21665C	1	7	2	28
HW110_HW150		0	0	0	0
HW110_HW149	G21665C	1	3	2	12
HW110_HW94		0	0	0	0
HW110_HW98		0	0	0	0
HW110_HW73		0	0	0	0
HW110_HW78		0	0	0	0
HW110_HW60		0	0	0	0
HW110_HW59		0	0	0	0
HW110_HW114		0	0	0	0
HW110_HW105		0	0	0	0
HW110_HW224		0	0	0	0
HW110_HW222		0	3	2	10
HW110_HW44		0	0	0	0
HW110_HW104		0	0	0	0
HW110_HW32		0	0	0	0
HW110_HW1		0	0	0	0
HW110_HW2		0	0	0	0
HW110_HW8		0	0	0	0
HW110_HW9		0	0	0	0
HW110_HW10		0	0	0	0
HW110_HW12		0	0	0	0
HW110_HW11		0	0	0	0
HW110_HW7		0	0	0	0
HW110_HW4		0	0	0	0
HW110_HW17		0	0	0	0
HW110_HW14		0	0	0	0
HW110_HW16		0	0	0	0
HW110_HW13		0	0	0	0
HW110_HW15		0	0	0	0
HW110_X3		0	0	0	0
HW110_HW29		0	0	0	0
HW110_P2		0	0	0	0
HW110_HW221		0	0	0	0
HW110_HW19		0	0	0	0
HW110_HW20		0	0	0	0
HW110_HW21		0	0	0	0
HW110_HW23		0	0	0	0
HW110_HW24		0	0	0	0
HW110_HW25		0	0	0	0
HW110_P1		0	0	0	0
HW110_HW28		0	0	0	0
HW110_P5	G21665C	1	4	2	16
HW110_P4	G21665C	1	8	2	34
HW110_P8		0	0	0	0
HW110_P14		0	0	0	0
HW110_HW111		0	0	0	0
HW110_HW116		0	0	0	0
HW110_HW112	G21665C	1	8	2	33
HW110_P11		0	0	0	0
HW110_P16		0	0	0	0
HW110_P10	G21665C	1	8	2	33
HW110_P17		0	0	0	0
HW110_P13		0	0	0	0
HW110_P15		0	0	0	0
HW62_HW71		0	1	1	1
HW62_HW70	C6762T|A9439G|T12503C|T25653C|T25666C|G25770T	6	3	2	5
HW62_HW69	A939G	1	1	1	1
HW62_HW110		0	1	1	1
HW62_HW63	C6762T|A9439G|T12503C|T25653C|T25666C|G25770T	6	3	2	6
HW62_HW119		0	1	1	1
HW62_HW80		0	1	1	1
HW62_HW56		0	1	1	1
HW62_HW96	A2192G|C6762T|T12503C|T25653C|T25666C|G25770T	6	2	2	3
HW62_HW123	A939G|A2192G	2	2	2	2
HW62_HW102		0	1	1	1
HW62_HW43	C6762T|A9439G|T12503C|T25666C|G25770T	5	3	2	4
HW62_HW120		0	1	1	1
HW62_HW75		0	1	1	1
HW62_HW133		0	1	1	1
HW62_HW118		0	1	1	1
HW62_HW131		0	1	1	1
HW62_HW151	C6762T|A9439G|T12503C|T25666C|G25770T	5	2	2	4
HW62_HW148		0	1	1	1
HW62_HW150		0	1	1	1
HW62_HW149		0	1	1	1
HW62_HW94		0	1	1	1
HW62_HW98	T25653C	1	2	2	2
HW62_HW73		0	1	1	1
HW62_HW78		0	1	1	1
HW62_HW60		0	1	1	1
HW62_HW59		0	1	1	1
HW62_HW114	C6762T|A9439G|T12503C|G25770T	4	2	2	2
HW62_HW105	A2192G	1	1	1	1
HW62_HW224		0	1	1	1
HW62_HW222		0	1	1	1
HW62_HW44	A939G	1	1	1	1
HW62_HW104	A20268G	1	1	1	1
HW62_HW32		0	1	1	1
HW62_HW1		0	1	1	1
HW62_HW2		0	1	1	1
HW62_HW8		0	1	1	1
HW62_HW9		0	1	1	1
HW62_HW10		0	1	1	1
HW62_HW12		0	1	1	1
HW62_HW11		0	1	1	1
HW62_HW7		0	1	1	1
HW62_HW4		0	1	1	1
HW62_HW17		0	1	1	1
HW62_HW14		0	1	1	1
HW62_HW16		0	1	1	1
HW62_HW13		0	1	1	1
HW62_HW15		0	1	1	1
HW62_X3		0	1	1	1
HW62_HW29	C6762T|A20268G	2	2	2	2
HW62_P2	G1730A|T25653C|T25666C	3	2	2	3
HW62_HW221		0	1	1	1
HW62_HW19	T25653C|T25666C	2	2	2	2
HW62_HW20	T25653C|T25666C	2	2	2	2
HW62_HW21		0	1	1	1
HW62_HW23		0	1	1	1
HW62_HW24		0	1	1	1
HW62_HW25	T25653C|T25666C	2	2	2	2
HW62_P1		0	1	1	1
HW62_HW28	T25653C|T25666C	2	2	2	2
HW62_P5		0	1	1	1
HW62_P4		0	1	1	1
HW62_P8		0	1	1	1
HW62_P14		0	1	1	1
HW62_HW111		0	1	1	1
HW62_HW116		0	1	1	1
HW62_HW112	C6762T|A9439G|T12503C|T25666C	4	2	2	3
HW62_P11	A2192G|T25653C|T25666C	3	2	2	2
HW62_P16		0	1	1	1
HW62_P10	A2192G|C6762T|A9439G|T12503C|T25653C|T25666C|G25770T	7	3	2	5
HW62_P17	C6762T|T12503C|G25770T	3	2	2	2
HW62_P13	A2192G	1	1	1	1
HW62_P15	C6762T|A9439G|T12503C|G25770T	4	2	2	2
HW63_HW71	C22675T	1	1	1	1
HW63_HW70	C4093T|C6762T|G14653T|A23920G|C24370T|T25653C|T25666C|A26530G	8	2	2	2
HW63_HW69	G21665C	1	0	0	0
HW63_HW110	G21665C	1	0	0	0
HW63_HW62	C6762T|T25653C|T25666C	3	2	2	2
HW63_HW119	G21665C	1	0	0	0
HW63_HW80	G21665C	1	0	0	0
HW63_HW56	C22675T|C26586T	2	1	1	1
HW63_HW96	C6762T|C22675T|A23920G|T25653C|T25666C|A26530G	6	2	2	2
HW63_HW123	G21665C	1	0	0	0
HW63_HW102	A23920G|A26530G	2	1	1	1
HW63_HW43	T4579A|C6762T|G21665C|T25666C	4	2	2	2
HW63_HW120	G21665C|A23920G|A26530G	3	1	1	1
HW63_HW75	G21665C|A23920G|A26530G	3	2	2	2
HW63_HW133	C22675T|C26586T	2	1	1	1
HW63_HW118	G21665C	1	0	0	0
HW63_HW131	G21665C|C22675T|C26586T	3	1	1	1
HW63_HW151	T4579A|C6762T|C22675T|A23920G|T25666C|A26530G|C26586T	7	2	2	3
HW63_HW148	G21665C|A23920G|A26530G	3	2	2	2
HW63_HW150		0	0	0	0
HW63_HW149	G21665C|A23920G|A26530G	3	1	1	1
HW63_HW94	G11447A|C22675T	2	2	2	2
HW63_HW98	C22675T|T25653C|C26586T	3	2	2	2
HW63_HW73	C22675T|C26586T	2	1	1	1
HW63_HW78	C22675T|C26586T	2	1	1	1
HW63_HW60	G11447A|C22675T	2	0	0	0
HW63_HW59		0	0	0	0
HW63_HW114	C6762T	1	2	2	2
HW63_HW105	C22675T	1	1	1	1
HW63_HW224	C22675T	1	1	1	1
HW63_HW222		0	0	0	0
HW63_HW44		0	0	0	0
HW63_HW104		0	0	0	0
HW63_HW32	C22675T	1	1	1	1
HW63_HW1	C22675T	1	1	1	1
HW63_HW2		0	0	0	0
HW63_HW8		0	0	0	0
HW63_HW9		0	0	0	0
HW63_HW10		0	0	0	0
HW63_HW12		0	0	0	0
HW63_HW11		0	0	0	0
HW63_HW7		0	0	0	0
HW63_HW4		0	0	0	0
HW63_HW17		0	0	0	0
HW63_HW14		0	0	0	0
HW63_HW16		0	0	0	0
HW63_HW13		0	0	0	0
HW63_HW15		0	0	0	0
HW63_X3		0	0	0	0
HW63_HW29	C6762T	1	2	2	2
HW63_P2	A23920G|T25653C|T25666C	3	2	2	2
HW63_HW221	A23920G|A26530G	2	1	1	1
HW63_HW19	T25653C|T25666C	2	2	2	2
HW63_HW20	T25653C|T25666C	2	2	2	2
HW63_HW21		0	0	0	0
HW63_HW23		0	0	0	0
HW63_HW24		0	0	0	0
HW63_HW25	T25653C|T25666C	2	2	2	2
HW63_P1	A23920G|A26530G	2	1	1	1
HW63_HW28	C22675T|T25653C|T25666C	3	2	2	2
HW63_P5	G21665C	1	0	0	0
HW63_P4	A21551T|G21665C	2	0	0	0
HW63_P8		0	0	0	0
HW63_P14		0	0	0	0
HW63_HW111	A23920G|A26530G	2	2	2	2
HW63_HW116	C22675T|A23920G|A26530G|C26586T	4	2	2	2
HW63_HW112	C6762T|G21665C|C22675T|T25666C	4	2	2	2
HW63_P11	G11447A|C22675T|T25653C|T25666C	4	2	2	2
HW63_P16		0	0	0	0
HW63_P10	C6762T|G11447A|G21665C|C22675T|T25653C|T25666C|A26530G	7	2	2	2
HW63_P17	C6762T	1	2	2	2
HW63_P13		0	0	0	0
HW63_P15	C6762T	1	2	2	2
HW119_HW71		0	0	0	0
HW119_HW70	T21667G	1	8	2	36
HW119_HW69	G21665C|T21667G	2	76	9	319
HW119_HW110	G21665C	1	11	2	61
HW119_HW62		0	0	0	0
HW119_HW63	G21665C	1	541	4	1000
HW119_HW80	G21665C|T21667G	2	86	10	362
HW119_HW56	T21667G	1	32	7	122
HW119_HW96	T21667G	1	11	2	46
HW119_HW123	G21665C|T21667G	2	373	26	1000
HW119_HW102		0	0	0	0
HW119_HW43	G21665C|T21667G	2	393	27	1000
HW119_HW120	G21665C|T21667G	2	35	7	136
HW119_HW75	G21665C|T21667G	2	29	6	107
HW119_HW133	T21667G	1	11	2	47
HW119_HW118	G21665C|T21667G	2	27	5	103
HW119_HW131	G21665C|T21667G	2	327	24	1000
HW119_HW151	T21667G	1	9	2	42
HW119_HW148	G21665C|T21667G	2	124	13	529
HW119_HW150	T21667G	1	11	2	46
HW119_HW149	G21665C	1	10	2	78
HW119_HW94		0	0	0	0
HW119_HW98		0	0	0	0
HW119_HW73		0	0	0	0
HW119_HW78		0	0	0	0
HW119_HW60		0	0	0	0
HW119_HW59		0	0	0	0
HW119_HW114		0	0	0	0
HW119_HW105		0	0	0	0
HW119_HW224		0	0	0	0
HW119_HW222		0	0	0	0
HW119_HW44		0	0	0	0
HW119_HW104		0	0	0	0
HW119_HW32		0	0	0	0
HW119_HW1		0	0	0	0
HW119_HW2		0	0	0	0
HW119_HW8		0	0	0	0
HW119_HW9		0	0	0	0
HW119_HW10		0	0	0	0
HW119_HW12		0	0	0	0
HW119_HW11		0	0	0	0
HW119_HW7		0	0	0	0
HW119_HW4		0	0	0	0
HW119_HW17		0	0	0	0
HW119_HW14		0	0	0	0
HW119_HW16		0	0	0	0
HW119_HW13		0	0	0	0
HW119_HW15		0	0	0	0
HW119_X3		0	0	0	0
HW119_HW29		0	0	0	0
HW119_P2	T21667G	1	11	2	47
HW119_HW221	T21667G	1	11	2	46
HW119_HW19		0	0	0	0
HW119_HW20		0	0	0	0
HW119_HW21		0	0	0	0
HW119_HW23		0	0	0	0
HW119_HW24	T21667G	1	10	2	45
HW119_HW25		0	0	0	0
HW119_P1		0	0	0	0
HW119_HW28		0	0	0	0
HW119_P5	G21665C	1	44	2	349
HW119_P4	G21665C	1	13	2	87
HW119_P8		0	0	0	0
HW119_P14		0	0	0	0
HW119_HW111		0	0	0	0
HW119_HW116		0	0	0	0
HW119_HW112	G21665C|T21667G	2	42	7	168
HW119_P11		0	0	0	0
HW119_P16		0	0	0	0
HW119_P10	G21665C	1	15	2	111
HW119_P17		0	0	0	0
HW119_P13		0	0	0	0
HW119_P15	T21667G	1	9	2	39
HW80_HW71		0	0	0	0
HW80_HW70	T21667G	1	57	4	359
HW80_HW69	G21665C|T21667G	2	1000	27	1000
HW80_HW110	G21665C	1	0	0	0
HW80_HW62		0	0	0	0
HW80_HW63	G21665C	1	0	0	0
HW80_HW119	G21665C|T21667G	2	355	9	1000
HW80_HW56	T21667G	1	215	8	1000
HW80_HW96	T21667G	1	1000	23	1000
HW80_HW123	G21665C|T21667G	2	610	12	1000
HW80_HW102		0	0	0	0
HW80_HW43	G21665C|T21667G	2	1000	27	1000
HW80_HW120	G21665C|T21667G	2	1000	16	1000
HW80_HW75	G21665C|T21667G	2	1000	22	1000
HW80_HW133	T21667G	1	273	9	1000
HW80_HW118	G21665C|T21667G	2	1000	23	1000
HW80_HW131	G21665C|T21667G	2	734	13	1000
HW80_HW151	T21667G	1	409	9	1000
HW80_HW148	G21665C|T21667G	2	666	12	1000
HW80_HW150	T21667G	1	802	13	1000
HW80_HW149	G21665C	1	0	0	0
HW80_HW94		0	0	0	0
HW80_HW98		0	0	0	0
HW80_HW73		0	0	0	0
HW80_HW78		0	0	0	0
HW80_HW60		0	0	0	0
HW80_HW59		0	0	0	0
HW80_HW114		0	0	0	0
HW80_HW105		0	0	0	0
HW80_HW224		0	0	0	0
HW80_HW222		0	0	0	0
HW80_HW44		0	0	0	0
HW80_HW104		0	0	0	0
HW80_HW32		0	0	0	0
HW80_HW1		0	0	0	0
HW80_HW2		0	0	0	0
HW80_HW8		0	0	0	0
HW80_HW9		0	0	0	0
HW80_HW10		0	0	0	0
HW80_HW12		0	0	0	0
HW80_HW11		0	0	0	0
HW80_HW7		0	0	0	0
HW80_HW4		0	0	0	0
HW80_HW17	G28936T	1	0	0	0
HW80_HW14		0	0	0	0
HW80_HW16		0	0	0	0
HW80_HW13		0	0	0	0
HW80_HW15		0	0	0	0
HW80_X3		0	0	0	0
HW80_HW29		0	0	0	0
HW80_P2	T21667G	1	286	9	1000
HW80_HW221	T21667G	1	1000	18	1000
HW80_HW19		0	0	0	0
HW80_HW20		0	0	0	0
HW80_HW21		0	0	0	0
HW80_HW23		0	0	0	0
HW80_HW24	T21667G	1	1000	27	1000
HW80_HW25		0	0	0	0
HW80_P1		0	0	0	0
HW80_HW28		0	0	0	0
HW80_P5	G21665C	1	0	0	0
HW80_P4	G21665C	1	0	0	0
HW80_P8		0	0	0	0
HW80_P14		0	0	0	0
HW80_HW111		0	0	0	0
HW80_HW116		0	0	0	0
HW80_HW112	G21665C|T21667G	2	1000	15	1000
HW80_P11		0	0	0	0
HW80_P16		0	0	0	0
HW80_P10	G21665C	1	0	0	0
HW80_P17		0	0	0	0
HW80_P13		0	0	0	0
HW80_P15	T21667G	1	120	5	783
HW56_HW71		0	0	0	0
HW56_HW70	T21667G	1	8	2	40
HW56_HW69	T21667G	1	10	2	55
HW56_HW110		0	0	0	0
HW56_HW62		0	0	0	0
HW56_HW63		0	0	0	0
HW56_HW119	T21667G	1	11	2	60
HW56_HW80	T21667G	1	10	2	56
HW56_HW96	T21667G	1	11	2	57
HW56_HW123	T21667G	1	11	2	59
HW56_HW102		0	0	0	0
HW56_HW43	T21667G	1	10	2	56
HW56_HW120	T21667G	1	11	2	58
HW56_HW75	T21667G	1	11	2	57
HW56_HW133	T21667G	1	12	2	60
HW56_HW118	T21667G	1	11	2	57
HW56_HW131	T21667G|G29000A	2	40	6	186
HW56_HW151	T21667G	1	9	2	50
HW56_HW148	T21667G	1	11	2	59
HW56_HW150	T21667G	1	11	2	59
HW56_HW149		0	0	0	0
HW56_HW94		0	0	0	0
HW56_HW98	G29000A	1	4	2	21
HW56_HW73	G29000A	1	2	2	6
HW56_HW78	G29000A	1	3	2	9
HW56_HW60		0	0	0	0
HW56_HW59		0	0	0	0
HW56_HW114		0	0	0	0
HW56_HW105		0	0	0	0
HW56_HW224		0	0	0	0
HW56_HW222		0	0	0	0
HW56_HW44		0	0	0	0
HW56_HW104		0	0	0	0
HW56_HW32		0	0	0	0
HW56_HW1		0	0	0	0
HW56_HW2		0	0	0	0
HW56_HW8		0	0	0	0
HW56_HW9		0	0	0	0
HW56_HW10		0	0	0	0
HW56_HW12		0	0	0	0
HW56_HW11		0	0	0	0
HW56_HW7		0	0	0	0
HW56_HW4		0	0	0	0
HW56_HW17		0	0	0	0
HW56_HW14		0	0	0	0
HW56_HW16		0	0	0	0
HW56_HW13		0	0	0	0
HW56_HW15		0	0	0	0
HW56_X3		0	0	0	0
HW56_HW29	G29000A	1	11	2	87
HW56_P2	T21667G	1	12	2	60
HW56_HW221	T21667G	1	11	2	58
HW56_HW19		0	0	0	0
HW56_HW20		0	0	0	0
HW56_HW21		0	0	0	0
HW56_HW23		0	0	0	0
HW56_HW24	T21667G	1	10	2	56
HW56_HW25		0	0	0	0
HW56_P1		0	0	0	0
HW56_HW28		0	0	0	0
HW56_P5		0	0	0	0
HW56_P4		0	0	0	0
HW56_P8		0	0	0	0
HW56_P14		0	0	0	0
HW56_HW111		0	0	0	0
HW56_HW116		0	0	0	0
HW56_HW112	T21667G	1	11	2	58
HW56_P11		0	0	0	0
HW56_P16		0	0	0	0
HW56_P10		0	0	0	0
HW56_P17		0	0	0	0
HW56_P13		0	0	0	0
HW56_P15	T21667G	1	8	2	45
HW96_HW71	A7064G|C22675T	2	1	1	1
HW96_HW70	A7064G|T21667G|T25653C|T25666C|G25770T	5	4	3	7
HW96_HW69	T21667G	1	2	2	3
HW96_HW110		0	1	1	1
HW96_HW62	A2192G|T25653C|T25666C|G25770T	4	2	2	4
HW96_HW63	A7064G|C22675T|T25653C|T25666C|G25770T	5	3	2	4
HW96_HW119	T21667G	1	2	2	3
HW96_HW80	T21667G	1	2	2	3
HW96_HW56	A7064G|T21667G|C22675T	3	2	2	3
HW96_HW123	A2192G|T21667G	2	2	2	3
HW96_HW102		0	2	2	3
HW96_HW43	T21667G|T25666C|G25770T	3	2	2	3
HW96_HW120	T21667G	1	2	2	3
HW96_HW75	T21667G	1	2	2	3
HW96_HW133	A7064G|T21667G|C22675T	3	2	2	3
HW96_HW118	T21667G	1	2	2	3
HW96_HW131	A7064G|T21667G|C22675T	3	2	2	3
HW96_HW151	A7064G|T21667G|C22675T|T24703A|T25666C|G25770T	6	5	3	8
HW96_HW148	T21667G	1	2	2	3
HW96_HW150	T21667G	1	2	2	3
HW96_HW149		0	2	2	3
HW96_HW94	C22675T	1	1	1	1
HW96_HW98	A7064G|C22675T|T25653C	3	2	2	3
HW96_HW73	A7064G|C22675T	2	1	1	1
HW96_HW78	A7064G|C22675T	2	1	1	1
HW96_HW60	C22675T	1	1	1	1
HW96_HW59		0	1	1	1
HW96_HW114	G25770T	1	2	2	2
HW96_HW105	A2192G|A7064G|C22675T	3	1	1	1
HW96_HW224	A7064G|C22675T	2	1	1	1
HW96_HW222		0	1	1	1
HW96_HW44		0	1	1	1
HW96_HW104		0	1	1	1
HW96_HW32	A7064G|C22675T	2	1	1	1
HW96_HW1	A7064G|C22675T	2	1	1	1
HW96_HW2		0	1	1	1
HW96_HW8		0	1	1	1
HW96_HW9		0	1	1	1
HW96_HW10		0	1	1	1
HW96_HW12		0	1	1	1
HW96_HW11		0	1	1	1
HW96_HW7		0	1	1	1
HW96_HW4		0	1	1	1
HW96_HW17		0	1	1	1
HW96_HW14		0	1	1	1
HW96_HW16		0	1	1	1
HW96_HW13		0	1	1	1
HW96_HW15		0	1	1	1
HW96_X3		0	1	1	1
HW96_HW29		0	1	1	1
HW96_P2	T21667G|T24703A|T25653C|T25666C	4	3	2	4
HW96_HW221	T21667G	1	2	2	3
HW96_HW19	T25653C|T25666C	2	2	2	3
HW96_HW20	T25653C|T25666C	2	2	2	3
HW96_HW21		0	1	1	1
HW96_HW23		0	1	1	1
HW96_HW24	T21667G	1	2	2	3
HW96_HW25	T25653C|T25666C	2	2	2	3
HW96_P1		0	2	2	3
HW96_HW28	A7064G|C22675T|T25653C|T25666C	4	2	2	3
HW96_P5		0	1	1	1
HW96_P4		0	1	1	1
HW96_P8		0	1	1	1
HW96_P14		0	1	1	1
HW96_HW111		0	2	2	3
HW96_HW116	A7064G|C22675T	2	3	2	6
HW96_HW112	T21667G|C22675T|T25666C	3	2	2	3
HW96_P11	A2192G|C22675T|T25653C|T25666C	4	2	2	3
HW96_P16		0	1	1	1
HW96_P10	A2192G|C22675T|T25653C|T25666C|G25770T	5	3	2	5
HW96_P17	G25770T	1	2	2	2
HW96_P13	A2192G	1	1	1	1
HW96_P15	T21667G|G25770T	2	2	2	2
HW123_HW71		0	0	0	0
HW123_HW70	T21667G	1	3	2	9
HW123_HW69	G21665C|T21667G	2	2	2	3
HW123_HW110	G21665C	1	3	2	10
HW123_HW62	A2192G	1	2	2	7
HW123_HW63	G21665C	1	3	2	10
HW123_HW119	G21665C|T21667G	2	7	2	22
HW123_HW80	G21665C|T21667G	2	6	2	20
HW123_HW56	T21667G	1	6	3	18
HW123_HW96	A2192G|T21667G	2	3	2	10
HW123_HW102		0	0	0	0
HW123_HW43	G21665C|T21667G	2	6	2	22
HW123_HW120	G21665C|T21667G	2	6	3	18
HW123_HW75	G21665C|T21667G	2	6	3	18
HW123_HW133	T21667G	1	3	2	10
HW123_HW118	G21665C|T21667G	2	6	2	20
HW123_HW131	G21665C|T21667G	2	6	2	22
HW123_HW151	T21667G	1	3	2	10
HW123_HW148	G21665C|T21667G	2	6	2	21
HW123_HW150	T21667G	1	3	2	10
HW123_HW149	G21665C	1	2	2	9
HW123_HW94		0	0	0	0
HW123_HW98		0	0	0	0
HW123_HW73		0	0	0	0
HW123_HW78		0	0	0	0
HW123_HW60		0	0	0	0
HW123_HW59		0	0	0	0
HW123_HW114		0	0	0	0
HW123_HW105	A2192G	1	0	0	0
HW123_HW224		0	0	0	0
HW123_HW222		0	0	0	0
HW123_HW44		0	2	2	2
HW123_HW104		0	0	0	0
HW123_HW32		0	0	0	0
HW123_HW1		0	0	0	0
HW123_HW2		0	0	0	0
HW123_HW8		0	0	0	0
HW123_HW9		0	0	0	0
HW123_HW10		0	0	0	0
HW123_HW12		0	0	0	0
HW123_HW11		0	0	0	0
HW123_HW7		0	0	0	0
HW123_HW4		0	0	0	0
HW123_HW17		0	0	0	0
HW123_HW14		0	0	0	0
HW123_HW16		0	0	0	0
HW123_HW13		0	0	0	0
HW123_HW15		0	0	0	0
HW123_X3		0	0	0	0
HW123_HW29		0	0	0	0
HW123_P2	T21667G	1	3	2	10
HW123_HW221	T21667G	1	3	2	10
HW123_HW19		0	0	0	0
HW123_HW20		0	0	0	0
HW123_HW21		0	0	0	0
HW123_HW23	G24933T	1	2	2	2
HW123_HW24	T21667G	1	3	2	10
HW123_HW25		0	0	0	0
HW123_P1		0	0	0	0
HW123_HW28		0	0	0	0
HW123_P5	G21665C	1	3	2	10
HW123_P4	G21665C	1	3	2	10
HW123_P8		0	0	0	0
HW123_P14		0	0	0	0
HW123_HW111		0	0	0	0
HW123_HW116		0	0	0	0
HW123_HW112	G21665C|T21667G	2	6	3	19
HW123_P11	A2192G	1	0	0	0
HW123_P16		0	0	0	0
HW123_P10	A2192G|G21665C	2	3	2	10
HW123_P17		0	0	0	0
HW123_P13	A2192G	1	0	0	0
HW123_P15	T21667G	1	3	2	9
HW43_HW71		0	0	0	0
HW43_HW70	C355T|C6762T|A6866T|T21667G|C25521T|T25666C	6	2	2	3
HW43_HW69	G21665C|T21667G	2	2	2	2
HW43_HW110	G21665C	1	0	0	0
HW43_HW62	C6762T|T25666C	2	2	2	2
HW43_HW63	C2939A|T4579A|C6762T|G21665C|T25666C	5	2	2	2
HW43_HW119	G21665C|T21667G	2	2	2	2
HW43_HW80	G21665C|T21667G	2	2	2	2
HW43_HW56	T21667G|C25521T	2	2	2	2
HW43_HW96	C6762T|T21667G|T25666C	3	2	2	2
HW43_HW123	G21665C|T21667G	2	2	2	2
HW43_HW102		0	0	0	0
HW43_HW120	G21665C|T21667G	2	2	2	2
HW43_HW75	G21665C|T21667G	2	2	2	2
HW43_HW133	T21667G|C25521T	2	2	2	2
HW43_HW118	G21665C|T21667G|C24034T	3	2	2	2
HW43_HW131	G21665C|T21667G|C25521T	3	2	2	2
HW43_HW151	T4579A|C6762T|T16976C|T21667G|C25521T|T25666C	6	2	2	3
HW43_HW148	C2939A|G21665C|T21667G	3	0	0	0
HW43_HW150	T21667G	1	2	2	2
HW43_HW149	G21665C	1	0	0	0
HW43_HW94		0	0	0	0
HW43_HW98	C25521T	1	2	2	2
HW43_HW73	C25521T	1	2	2	2
HW43_HW78	C25521T	1	2	2	2
HW43_HW60		0	0	0	0
HW43_HW59		0	0	0	0
HW43_HW114	C6762T	1	2	2	2
HW43_HW105		0	0	0	0
HW43_HW224		0	0	0	0
HW43_HW222		0	0	0	0
HW43_HW44		0	0	0	0
HW43_HW104		0	0	0	0
HW43_HW32		0	0	0	0
HW43_HW1		0	0	0	0
HW43_HW2	C24034T	1	1	1	1
HW43_HW8	C24034T	1	2	2	2
HW43_HW9	C24034T	1	2	2	2
HW43_HW10	C24034T	1	2	2	2
HW43_HW12	C24034T	1	1	1	1
HW43_HW11	C24034T	1	2	2	2
HW43_HW7	C24034T|C25521T	2	2	2	2
HW43_HW4	C24034T	1	2	2	2
HW43_HW17	C24034T	1	1	1	1
HW43_HW14	C24034T	1	1	1	1
HW43_HW16	C24034T	1	1	1	1
HW43_HW13	C24034T	1	1	1	1
HW43_HW15	C24034T	1	1	1	1
HW43_X3	C24034T	1	1	1	1
HW43_HW29	C6762T	1	2	2	2
HW43_P2	T21667G|T25666C	2	2	2	2
HW43_HW221	T21667G	1	2	2	2
HW43_HW19	C24034T|T25666C	2	1	1	1
HW43_HW20	C24034T|T25666C	2	1	1	1
HW43_HW21	C24034T	1	1	1	1
HW43_HW23	C24034T	1	1	1	1
HW43_HW24	T21667G|C24034T|C25521T	3	2	2	2
HW43_HW25	C24034T|T25666C	2	1	1	1
HW43_P1		0	0	0	0
HW43_HW28	T25666C	1	0	0	0
HW43_P5	G21665C	1	0	0	0
HW43_P4	G21665C|C24034T	2	1	1	1
HW43_P8	C24034T	1	1	1	1
HW43_P14		0	0	0	0
HW43_HW111		0	0	0	0
HW43_HW116	C25521T	1	2	2	2
HW43_HW112	C6762T|G21665C|T21667G|T25666C	4	2	2	2
HW43_P11	T25666C	1	0	0	0
HW43_P16		0	0	0	0
HW43_P10	C6762T|G21665C|T25666C	3	2	2	2
HW43_P17	C6762T	1	2	2	2
HW43_P13		0	0	0	0
HW43_P15	C6762T|T21667G	2	2	2	2
HW120_HW71		0	0	0	0
HW120_HW70	T21667G	1	33	3	234
HW120_HW69	G21665C|T21667G	2	737	9	1000
HW120_HW110	G21665C	1	0	0	0
HW120_HW62		0	0	0	0
HW120_HW63	G21665C	1	1	1	288
HW120_HW119	G21665C|T21667G	2	1000	12	1000
HW120_HW80	G21665C|T21667G	2	945	10	1000
HW120_HW56	T21667G	1	508	9	1000
HW120_HW96	T21667G	1	1000	15	1000
HW120_HW123	G21665C|T21667G	2	1000	15	1000
HW120_HW102		0	1	1	288
HW120_HW43	G21665C|T21667G	2	1000	12	1000
HW120_HW75	G21665C|T21667G	2	1000	15	1000
HW120_HW133	T21667G	1	765	10	1000
HW120_HW118	G21665C|T21667G	2	1000	15	1000
HW120_HW131	G21665C|T21667G	2	1000	16	1000
HW120_HW151	T21667G	1	143	5	1000
HW120_HW148	G21665C|T21667G	2	1000	16	1000
HW120_HW150	T21667G	1	1000	16	1000
HW120_HW149	G21665C	1	1	1	288
HW120_HW94		0	0	0	0
HW120_HW98		0	0	0	0
HW120_HW73		0	0	0	0
HW120_HW78		0	0	0	0
HW120_HW60		0	0	0	0
HW120_HW59		0	0	0	0
HW120_HW114		0	0	0	0
HW120_HW105		0	0	0	0
HW120_HW224		0	0	0	0
HW120_HW222		0	0	0	0
HW120_HW44		0	0	0	0
HW120_HW104		0	0	0	0
HW120_HW32		0	0	0	0
HW120_HW1		0	0	0	0
HW120_HW2		0	0	0	0
HW120_HW8		0	0	0	0
HW120_HW9		0	0	0	0
HW120_HW10		0	0	0	0
HW120_HW12		0	0	0	0
HW120_HW11		0	0	0	0
HW120_HW7		0	0	0	0
HW120_HW4		0	0	0	0
HW120_HW17		0	0	0	0
HW120_HW14		0	0	0	0
HW120_HW16		0	0	0	0
HW120_HW13		0	0	0	0
HW120_HW15		0	0	0	0
HW120_X3		0	0	0	0
HW120_HW29		0	0	0	0
HW120_P2	T21667G	1	829	10	1000
HW120_HW221	T21667G	1	1000	16	1000
HW120_HW19		0	0	0	0
HW120_HW20		0	0	0	0
HW120_HW21		0	0	0	0
HW120_HW23		0	0	0	0
HW120_HW24	T21667G	1	1000	10	1000
HW120_HW25		0	0	0	0
HW120_P1		0	1	1	288
HW120_HW28		0	0	0	0
HW120_P5	G21665C	1	0	0	0
HW120_P4	G21665C	1	0	0	0
HW120_P8		0	0	0	0
HW120_P14		0	0	0	0
HW120_HW111		0	1	1	288
HW120_HW116		0	1	1	288
HW120_HW112	G21665C|T21667G	2	1000	17	1000
HW120_P11		0	0	0	0
HW120_P16		0	0	0	0
HW120_P10	G21665C	1	1	1	288
HW120_P17		0	0	0	0
HW120_P13		0	0	0	0
HW120_P15	T21667G	1	61	4	434
HW75_HW71		0	0	0	0
HW75_HW70	T21667G	1	7	3	20
HW75_HW69	G21665C|T21667G	2	9	2	43
HW75_HW110	G21665C	1	0	0	0
HW75_HW62		0	0	0	0
HW75_HW63	G21665C	1	6	2	28
HW75_HW119	G21665C|T21667G	2	9	2	45
HW75_HW80	G21665C|T21667G	2	9	2	43
HW75_HW56	T21667G	1	10	2	45
HW75_HW96	T21667G	1	5	2	13
HW75_HW123	G21665C|T21667G	2	9	2	44
HW75_HW102		0	2	2	3
HW75_HW43	G21665C|T21667G	2	9	2	44
HW75_HW120	G21665C|T21667G	2	2	2	4
HW75_HW133	T21667G	1	10	2	45
HW75_HW118	G21665C|T21667G	2	9	2	44
HW75_HW131	G21665C|T21667G	2	9	2	44
HW75_HW151	T21667G	1	13	4	45
HW75_HW148	G21665C|T21667G	2	2	2	5
HW75_HW150	T21667G	1	9	2	44
HW75_HW149	G21665C	1	2	2	3
HW75_HW94		0	0	0	0
HW75_HW98		0	0	0	0
HW75_HW73		0	0	0	0
HW75_HW78		0	0	0	0
HW75_HW60		0	0	0	0
HW75_HW59		0	0	0	0
HW75_HW114		0	0	0	0
HW75_HW105		0	0	0	0
HW75_HW224		0	0	0	0
HW75_HW222		0	0	0	0
HW75_HW44		0	0	0	0
HW75_HW104		0	0	0	0
HW75_HW32		0	0	0	0
HW75_HW1		0	0	0	0
HW75_HW2		0	0	0	0
HW75_HW8		0	0	0	0
HW75_HW9		0	0	0	0
HW75_HW10		0	0	0	0
HW75_HW12		0	0	0	0
HW75_HW11		0	0	0	0
HW75_HW7		0	0	0	0
HW75_HW4		0	0	0	0
HW75_HW17		0	0	0	0
HW75_HW14		0	0	0	0
HW75_HW16		0	0	0	0
HW75_HW13		0	0	0	0
HW75_HW15		0	0	0	0
HW75_X3		0	0	0	0
HW75_HW29		0	0	0	0
HW75_P2	T21667G	1	10	2	45
HW75_HW221	T21667G	1	2	2	4
HW75_HW19		0	0	0	0
HW75_HW20		0	0	0	0
HW75_HW21		0	0	0	0
HW75_HW23		0	0	0	0
HW75_HW24	T21667G	1	9	2	43
HW75_HW25		0	0	0	0
HW75_P1		0	2	2	3
HW75_HW28		0	0	0	0
HW75_P5	G21665C	1	0	0	0
HW75_P4	G21665C	1	0	0	0
HW75_P8		0	0	0	0
HW75_P14		0	0	0	0
HW75_HW111		0	2	2	3
HW75_HW116		0	6	2	25
HW75_HW112	G21665C|T21667G	2	9	2	44
HW75_P11		0	0	0	0
HW75_P16		0	0	0	0
HW75_P10	G21665C	1	8	2	40
HW75_P17		0	0	0	0
HW75_P13		0	0	0	0
HW75_P15	T21667G	1	8	2	39
HW133_HW71		0	0	0	0
HW133_HW70	T21667G	1	5	2	18
HW133_HW69	T21667G	1	6	2	20
HW133_HW110		0	0	0	0
HW133_HW62		0	0	0	0
HW133_HW63		0	0	0	0
HW133_HW119	T21667G	1	6	2	21
HW133_HW80	T21667G	1	6	2	20
HW133_HW56	T21667G	1	6	2	21
HW133_HW96	T21667G	1	6	2	20
HW133_HW123	T21667G	1	6	2	21
HW133_HW102		0	0	0	0
HW133_HW43	T21667G	1	6	2	20
HW133_HW120	T21667G	1	6	2	21
HW133_HW75	T21667G	1	6	2	20
HW133_HW118	T21667G	1	6	2	20
HW133_HW131	T21667G	1	6	2	21
HW133_HW151	T21667G	1	6	2	19
HW133_HW148	T21667G	1	6	2	21
HW133_HW150	T21667G	1	6	2	21
HW133_HW149		0	0	0	0
HW133_HW94		0	0	0	0
HW133_HW98		0	0	0	0
HW133_HW73		0	0	0	0
HW133_HW78		0	0	0	0
HW133_HW60		0	0	0	0
HW133_HW59		0	0	0	0
HW133_HW114		0	0	0	0
HW133_HW105		0	0	0	0
HW133_HW224		0	0	0	0
HW133_HW222		0	0	0	0
HW133_HW44		0	0	0	0
HW133_HW104		0	0	0	0
HW133_HW32		0	0	0	0
HW133_HW1		0	0	0	0
HW133_HW2		0	0	0	0
HW133_HW8		0	0	0	0
HW133_HW9		0	0	0	0
HW133_HW10		0	0	0	0
HW133_HW12		0	0	0	0
HW133_HW11		0	0	0	0
HW133_HW7		0	0	0	0
HW133_HW4		0	0	0	0
HW133_HW17		0	0	0	0
HW133_HW14		0	0	0	0
HW133_HW16		0	0	0	0
HW133_HW13		0	0	0	0
HW133_HW15		0	0	0	0
HW133_X3		0	0	0	0
HW133_HW29		0	0	0	0
HW133_P2	T21667G	1	6	2	21
HW133_HW221	T21667G	1	6	2	20
HW133_HW19		0	0	0	0
HW133_HW20		0	0	0	0
HW133_HW21		0	0	0	0
HW133_HW23		0	0	0	0
HW133_HW24	T21667G	1	6	2	20
HW133_HW25		0	0	0	0
HW133_P1		0	0	0	0
HW133_HW28		0	0	0	0
HW133_P5		0	0	0	0
HW133_P4		0	0	0	0
HW133_P8		0	0	0	0
HW133_P14		0	0	0	0
HW133_HW111		0	0	0	0
HW133_HW116		0	0	0	0
HW133_HW112	T21667G	1	6	2	21
HW133_P11		0	0	0	0
HW133_P16		0	0	0	0
HW133_P10		0	0	0	0
HW133_P17		0	0	0	0
HW133_P13		0	0	0	0
HW133_P15	T21667G	1	5	2	18
HW118_HW71		0	0	0	0
HW118_HW70	T21667G	1	46	4	288
HW118_HW69	G21665C|T21667G	2	1000	20	1000
HW118_HW110	G21665C	1	0	0	0
HW118_HW62		0	0	0	0
HW118_HW63	G21665C	1	0	0	0
HW118_HW119	G21665C|T21667G	2	732	13	1000
HW118_HW80	G21665C|T21667G	2	1000	23	1000
HW118_HW56	T21667G	1	365	10	1000
HW118_HW96	T21667G	1	1000	28	1000
HW118_HW123	G21665C|T21667G	2	1000	19	1000
HW118_HW102		0	0	0	0
HW118_HW43	G21665C|T21667G	2	1000	25	1000
HW118_HW120	G21665C|T21667G	2	1000	25	1000
HW118_HW75	G21665C|T21667G	2	1000	28	1000
HW118_HW133	T21667G	1	506	11	1000
HW118_HW131	G21665C|T21667G	2	1000	21	1000
HW118_HW151	T21667G	1	233	7	1000
HW118_HW148	G21665C|T21667G	2	1000	20	1000
HW118_HW150	T21667G	1	1000	22	1000
HW118_HW149	G21665C	1	0	0	0
HW118_HW94		0	0	0	0
HW118_HW98		0	0	0	0
HW118_HW73		0	0	0	0
HW118_HW78		0	0	0	0
HW118_HW60		0	0	0	0
HW118_HW59		0	1	1	460
HW118_HW114		0	0	0	0
HW118_HW105		0	0	0	0
HW118_HW224		0	0	0	0
HW118_HW222		0	0	0	0
HW118_HW44		0	0	0	0
HW118_HW104		0	0	0	0
HW118_HW32		0	0	0	0
HW118_HW1		0	0	0	0
HW118_HW2		0	1	1	460
HW118_HW8		0	1	1	460
HW118_HW9		0	1	1	460
HW118_HW10		0	1	1	460
HW118_HW12		0	1	1	460
HW118_HW11		0	1	1	460
HW118_HW7		0	1	1	460
HW118_HW4		0	1	1	460
HW118_HW17		0	1	1	460
HW118_HW14		0	1	1	460
HW118_HW16		0	1	1	460
HW118_HW13		0	1	1	460
HW118_HW15		0	1	1	460
HW118_X3		0	1	1	460
HW118_HW29		0	0	0	0
HW118_P2	T21667G	1	539	12	1000
HW118_HW221	T21667G	1	1000	26	1000
HW118_HW19		0	1	1	460
HW118_HW20		0	1	1	460
HW118_HW21		0	1	1	460
HW118_HW23		0	1	1	460
HW118_HW24	T21667G	1	1000	23	1000
HW118_HW25		0	1	1	460
HW118_P1		0	1	1	460
HW118_HW28		0	1	1	460
HW118_P5	G21665C	1	0	0	0
HW118_P4	G21665C	1	1	1	460
HW118_P8		0	1	1	460
HW118_P14		0	0	0	0
HW118_HW111		0	0	0	0
HW118_HW116		0	0	0	0
HW118_HW112	G21665C|T21667G	2	1000	24	1000
HW118_P11		0	0	0	0
HW118_P16		0	0	0	0
HW118_P10	G21665C	1	0	0	0
HW118_P17		0	0	0	0
HW118_P13		0	0	0	0
HW118_P15	T21667G	1	88	5	567
HW131_HW71		0	1	1	6
HW131_HW70	T21667G	1	5	2	27
HW131_HW69	G21665C|T21667G	2	6	2	33
HW131_HW110	G21665C	1	0	0	0
HW131_HW62		0	0	0	0
HW131_HW63	G21665C	1	0	0	0
HW131_HW119	G21665C|T21667G	2	7	2	35
HW131_HW80	G21665C|T21667G	2	7	2	33
HW131_HW56	T21667G|G29000A	2	21	4	94
HW131_HW96	T21667G	1	7	2	34
HW131_HW123	G21665C|T21667G	2	7	2	35
HW131_HW102		0	0	0	0
HW131_HW43	G21665C|T21667G	2	7	2	34
HW131_HW120	G21665C|T21667G	2	7	2	34
HW131_HW75	G21665C|T21667G	2	7	2	34
HW131_HW133	T21667G	1	7	2	35
HW131_HW118	G21665C|T21667G	2	7	2	34
HW131_HW151	T21667G	1	6	2	31
HW131_HW148	G21665C|T21667G	2	7	2	35
HW131_HW150	T21667G	1	7	2	35
HW131_HW149	G21665C	1	0	0	0
HW131_HW94		0	0	0	0
HW131_HW98	G29000A	1	3	2	16
HW131_HW73	G29000A	1	2	2	5
HW131_HW78	G29000A	1	2	2	8
HW131_HW60		0	0	0	0
HW131_HW59		0	0	0	0
HW131_HW114		0	0	0	0
HW131_HW105		0	1	1	6
HW131_HW224		0	0	0	0
HW131_HW222		0	0	0	0
HW131_HW44		0	0	0	0
HW131_HW104		0	0	0	0
HW131_HW32		0	0	0	0
HW131_HW1		0	0	0	0
HW131_HW2		0	0	0	0
HW131_HW8		0	0	0	0
HW131_HW9		0	0	0	0
HW131_HW10		0	0	0	0
HW131_HW12		0	0	0	0
HW131_HW11		0	0	0	0
HW131_HW7		0	0	0	0
HW131_HW4		0	0	0	0
HW131_HW17		0	0	0	0
HW131_HW14		0	0	0	0
HW131_HW16		0	0	0	0
HW131_HW13		0	0	0	0
HW131_HW15		0	0	0	0
HW131_X3		0	0	0	0
HW131_HW29	G29000A	1	6	2	40
HW131_P2	T21667G	1	7	2	35
HW131_HW221	T21667G	1	7	2	34
HW131_HW19		0	0	0	0
HW131_HW20		0	0	0	0
HW131_HW21		0	0	0	0
HW131_HW23		0	0	0	0
HW131_HW24	T21667G	1	7	2	33
HW131_HW25		0	0	0	0
HW131_P1		0	0	0	0
HW131_HW28		0	1	1	6
HW131_P5	G21665C	1	0	0	0
HW131_P4	G21665C	1	0	0	0
HW131_P8		0	0	0	0
HW131_P14		0	0	0	0
HW131_HW111		0	0	0	0
HW131_HW116		0	1	1	6
HW131_HW112	G21665C|T21667G	2	7	2	35
HW131_P11		0	0	0	0
HW131_P16		0	0	0	0
HW131_P10	G21665C	1	0	0	0
HW131_P17		0	0	0	0
HW131_P13		0	0	0	0
HW131_P15	T21667G	1	6	2	29
HW151_HW71		0	0	0	0
HW151_HW70	C6762T|A9439G|T12503C|T21667G|A23920G|T25666C|G25770T|A26530G	8	2	2	2
HW151_HW69	T21667G	1	0	0	0
HW151_HW110		0	0	0	0
HW151_HW62	C6762T|A9439G|T12503C|T25666C|G25770T	5	2	2	2
HW151_HW63	T4579A|C6762T|A9439G|T12503C|A23920G|T25666C|G25770T|A26530G	8	2	2	2
HW151_HW119	T21667G	1	0	0	0
HW151_HW80	T21667G	1	0	0	0
HW151_HW56	T21667G	1	2	2	2
HW151_HW96	C6762T|T12503C|T21667G|A23920G|T24703A|T25666C|G25770T|A26530G	8	2	2	2
HW151_HW123	T21667G	1	0	0	0
HW151_HW102	A23920G|A26530G	2	1	1	1
HW151_HW43	T4579A|C6762T|A9439G|T12503C|T16976C|T21667G|T25666C|G25770T	8	2	2	2
HW151_HW120	T21667G|A23920G|A26530G	3	1	1	1
HW151_HW75	T21667G|A23920G|A26530G	3	2	2	2
HW151_HW133	T21667G	1	2	2	2
HW151_HW118	T21667G	1	0	0	0
HW151_HW131	T21667G	1	2	2	2
HW151_HW148	T21667G|A23920G|A26530G	3	2	2	2
HW151_HW150	T21667G	1	0	0	0
HW151_HW149	A23920G|A26530G	2	1	1	1
HW151_HW94		0	0	0	0
HW151_HW98		0	2	2	2
HW151_HW73		0	2	2	2
HW151_HW78		0	2	2	2
HW151_HW60		0	0	0	0
HW151_HW59		0	0	0	0
HW151_HW114	C6762T|A9439G|T12503C|G25770T	4	2	2	2
HW151_HW105		0	2	2	2
HW151_HW224		0	2	2	2
HW151_HW222		0	0	0	0
HW151_HW44		0	0	0	0
HW151_HW104		0	0	0	0
HW151_HW32		0	2	2	2
HW151_HW1		0	2	2	2
HW151_HW2		0	0	0	0
HW151_HW8		0	0	0	0
HW151_HW9		0	0	0	0
HW151_HW10		0	0	0	0
HW151_HW12		0	0	0	0
HW151_HW11		0	0	0	0
HW151_HW7		0	0	0	0
HW151_HW4		0	0	0	0
HW151_HW17		0	0	0	0
HW151_HW14		0	0	0	0
HW151_HW16		0	0	0	0
HW151_HW13		0	0	0	0
HW151_HW15		0	0	0	0
HW151_X3		0	0	0	0
HW151_HW29	C6762T	1	2	2	2
HW151_P2	T21667G|A23920G|T24703A|T25666C	4	2	2	2
HW151_HW221	T21667G|A23920G|A26530G	3	1	1	1
HW151_HW19	T25666C	1	0	0	0
HW151_HW20	T25666C	1	0	0	0
HW151_HW21		0	2	2	2
HW151_HW23		0	0	0	0
HW151_HW24	T21667G	1	0	0	0
HW151_HW25	T25666C	1	0	0	0
HW151_P1	A23920G|A26530G	2	1	1	1
HW151_HW28	T25666C	1	2	2	2
HW151_P5		0	0	0	0
HW151_P4		0	0	0	0
HW151_P8		0	0	0	0
HW151_P14		0	0	0	0
HW151_HW111	A23920G|A26530G	2	2	2	2
HW151_HW116	A23920G|A26530G	2	2	2	2
HW151_HW112	C6762T|A9439G|T12503C|T21667G|T25666C	5	2	2	2
HW151_P11	T25666C	1	2	2	2
HW151_P16		0	0	0	0
HW151_P10	C6762T|A9439G|T12503C|T25666C|G25770T|A26530G	6	2	2	2
HW151_P17	C6762T|T12503C|G25770T	3	2	2	2
HW151_P13		0	0	0	0
HW151_P15	C6762T|A9439G|T12503C|T21667G|G25770T	5	2	2	2
HW148_HW71		0	0	0	0
HW148_HW70	T21667G	1	7	2	36
HW148_HW69	G21665C|T21667G	2	0	0	0
HW148_HW110	G21665C	1	0	0	0
HW148_HW62		0	0	0	0
HW148_HW63	G21665C	1	47	3	297
HW148_HW119	G21665C|T21667G	2	0	0	0
HW148_HW80	G21665C|T21667G	2	0	0	0
HW148_HW56	T21667G	1	0	0	0
HW148_HW96	T21667G	1	4	2	15
HW148_HW123	G21665C|T21667G	2	0	0	0
HW148_HW102		0	2	2	3
HW148_HW43	G21665C|T21667G	2	0	0	0
HW148_HW120	G21665C|T21667G	2	2	2	3
HW148_HW75	G21665C|T21667G	2	2	2	4
HW148_HW133	T21667G	1	0	0	0
HW148_HW118	G21665C|T21667G	2	0	0	0
HW148_HW131	G21665C|T21667G	2	0	0	0
HW148_HW151	T21667G	1	59	4	379
HW148_HW150	T21667G	1	0	0	0
HW148_HW149	G21665C	1	2	2	3
HW148_HW94		0	0	0	0
HW148_HW98		0	0	0	0
HW148_HW73		0	0	0	0
HW148_HW78		0	0	0	0
HW148_HW60		0	0	0	0
HW148_HW59		0	0	0	0
HW148_HW114		0	0	0	0
HW148_HW105		0	0	0	0
HW148_HW224		0	0	0	0
HW148_HW222		0	0	0	0
HW148_HW44		0	0	0	0
HW148_HW104		0	0	0	0
HW148_HW32		0	0	0	0
HW148_HW1		0	0	0	0
HW148_HW2		0	0	0	0
HW148_HW8		0	0	0	0
HW148_HW9		0	0	0	0
HW148_HW10		0	0	0	0
HW148_HW12		0	0	0	0
HW148_HW11		0	0	0	0
HW148_HW7		0	0	0	0
HW148_HW4		0	0	0	0
HW148_HW17		0	0	0	0
HW148_HW14		0	0	0	0
HW148_HW16		0	0	0	0
HW148_HW13		0	0	0	0
HW148_HW15		0	0	0	0
HW148_X3		0	0	0	0
HW148_HW29		0	0	0	0
HW148_P2	T21667G	1	1	1	89
HW148_HW221	T21667G	1	2	2	3
HW148_HW19		0	0	0	0
HW148_HW20		0	0	0	0
HW148_HW21		0	0	0	0
HW148_HW23		0	0	0	0
HW148_HW24	T21667G	1	0	0	0
HW148_HW25		0	0	0	0
HW148_P1		0	2	2	3
HW148_HW28		0	0	0	0
HW148_P5	G21665C	1	0	0	0
HW148_P4	G21665C	1	0	0	0
HW148_P8		0	0	0	0
HW148_P14		0	0	0	0
HW148_HW111		0	2	2	4
HW148_HW116		0	28	3	172
HW148_HW112	G21665C|T21667G	2	0	0	0
HW148_P11		0	0	0	0
HW148_P16		0	0	0	0
HW148_P10	G21665C	1	1000	18	1000
HW148_P17		0	0	0	0
HW148_P13		0	0	0	0
HW148_P15	T21667G	1	0	0	0
HW150_HW71		0	0	0	0
HW150_HW70	T21667G	1	38	4	229
HW150_HW69	T21667G	1	640	12	1000
HW150_HW110		0	0	0	0
HW150_HW62		0	0	0	0
HW150_HW63		0	0	0	0
HW150_HW119	T21667G	1	1000	23	1000
HW150_HW80	T21667G	1	802	13	1000
HW150_HW56	T21667G	1	882	15	1000
HW150_HW96	T21667G	1	1000	22	1000
HW150_HW123	T21667G	1	1000	28	1000
HW150_HW102		0	0	0	0
HW150_HW43	T21667G	1	1000	16	1000
HW150_HW120	T21667G	1	1000	27	1000
HW150_HW75	T21667G	1	1000	23	1000
HW150_HW133	T21667G	1	1000	19	1000
HW150_HW118	T21667G	1	1000	22	1000
HW150_HW131	T21667G	1	1000	28	1000
HW150_HW151	T21667G	1	143	6	934
HW150_HW148	T21667G	1	1000	28	1000
HW150_HW149		0	0	0	0
HW150_HW94		0	0	0	0
HW150_HW98		0	0	0	0
HW150_HW73		0	0	0	0
HW150_HW78		0	0	0	0
HW150_HW60		0	0	0	0
HW150_HW59		0	0	0	0
HW150_HW114		0	0	0	0
HW150_HW105		0	0	0	0
HW150_HW224		0	0	0	0
HW150_HW222		0	0	0	0
HW150_HW44		0	0	0	0
HW150_HW104		0	0	0	0
HW150_HW32		0	0	0	0
HW150_HW1		0	0	0	0
HW150_HW2		0	0	0	0
HW150_HW8		0	0	0	0
HW150_HW9		0	0	0	0
HW150_HW10		0	0	0	0
HW150_HW12		0	0	0	0
HW150_HW11		0	0	0	0
HW150_HW7		0	0	0	0
HW150_HW4		0	1	1	1000
HW150_HW17		0	0	0	0
HW150_HW14		0	0	0	0
HW150_HW16		0	0	0	0
HW150_HW13		0	0	0	0
HW150_HW15		0	0	0	0
HW150_X3		0	0	0	0
HW150_HW29		0	0	0	0
HW150_P2	T21667G	1	1000	20	1000
HW150_HW221	T21667G	1	1000	26	1000
HW150_HW19		0	0	0	0
HW150_HW20		0	0	0	0
HW150_HW21		0	0	0	0
HW150_HW23		0	0	0	0
HW150_HW24	T21667G	1	848	14	1000
HW150_HW25		0	0	0	0
HW150_P1		0	0	0	0
HW150_HW28		0	0	0	0
HW150_P5		0	0	0	0
HW150_P4		0	0	0	0
HW150_P8		0	0	0	0
HW150_P14		0	0	0	0
HW150_HW111		0	0	0	0
HW150_HW116		0	0	0	0
HW150_HW112	T21667G	1	1000	28	1000
HW150_P11		0	0	0	0
HW150_P16		0	0	0	0
HW150_P10		0	0	0	0
HW150_P17		0	0	0	0
HW150_P13		0	0	0	0
HW150_P15	T21667G	1	65	5	413
HW149_HW71		0	1	1	18
HW149_HW70		0	1	1	18
HW149_HW69	G21665C	1	1	1	18
HW149_HW110	G21665C	1	1	1	18
HW149_HW62		0	1	1	18
HW149_HW63	G21665C	1	1	1	18
HW149_HW119	G21665C	1	1	1	18
HW149_HW80	G21665C	1	1	1	18
HW149_HW56		0	1	1	18
HW149_HW96		0	1	1	18
HW149_HW123	G21665C	1	1	1	18
HW149_HW102		0	1	1	18
HW149_HW43	G21665C	1	1	1	18
HW149_HW120	G21665C	1	1	1	18
HW149_HW75	G21665C	1	1	1	18
HW149_HW133		0	1	1	18
HW149_HW118	G21665C	1	1	1	18
HW149_HW131	G21665C	1	1	1	18
HW149_HW151		0	1	1	18
HW149_HW148	G21665C	1	1	1	18
HW149_HW150		0	1	1	18
HW149_HW94		0	1	1	18
HW149_HW98		0	1	1	18
HW149_HW73		0	1	1	18
HW149_HW78		0	1	1	18
HW149_HW60		0	1	1	18
HW149_HW59		0	1	1	18
HW149_HW114		0	1	1	18
HW149_HW105		0	1	1	18
HW149_HW224		0	1	1	18
HW149_HW222		0	1	1	18
HW149_HW44		0	1	1	18
HW149_HW104		0	1	1	18
HW149_HW32		0	1	1	18
HW149_HW1		0	1	1	18
HW149_HW2		0	1	1	18
HW149_HW8		0	1	1	18
HW149_HW9		0	1	1	18
HW149_HW10		0	1	1	18
HW149_HW12		0	1	1	18
HW149_HW11		0	1	1	18
HW149_HW7		0	1	1	18
HW149_HW4		0	1	1	18
HW149_HW17		0	1	1	18
HW149_HW14		0	1	1	18
HW149_HW16		0	1	1	18
HW149_HW13		0	1	1	18
HW149_HW15		0	1	1	18
HW149_X3		0	1	1	18
HW149_HW29		0	1	1	18
HW149_P2		0	1	1	18
HW149_HW221		0	1	1	18
HW149_HW19		0	1	1	18
HW149_HW20		0	1	1	18
HW149_HW21		0	1	1	18
HW149_HW23		0	1	1	18
HW149_HW24		0	1	1	18
HW149_HW25		0	1	1	18
HW149_P1		0	1	1	18
HW149_HW28		0	1	1	18
HW149_P5	G21665C	1	1	1	18
HW149_P4	G21665C	1	1	1	18
HW149_P8		0	1	1	18
HW149_P14		0	1	1	18
HW149_HW111		0	1	1	18
HW149_HW116		0	1	1	18
HW149_HW112	G21665C	1	1	1	18
HW149_P11		0	1	1	18
HW149_P16		0	1	1	18
HW149_P10	G21665C	1	1	1	18
HW149_P17		0	1	1	18
HW149_P13		0	1	1	18
HW149_P15		0	1	1	18
HW98_HW71		0	1	1	4
HW98_HW70	T25653C|C28253T	2	3	2	6
HW98_HW69		0	1	1	4
HW98_HW110		0	1	1	4
HW98_HW62	T25653C	1	4	2	14
HW98_HW63	T25653C	1	4	2	14
HW98_HW119		0	1	1	4
HW98_HW80		0	1	1	4
HW98_HW56	G29000A	1	4	2	20
HW98_HW96	T25653C	1	4	2	13
HW98_HW123		0	1	1	4
HW98_HW102		0	1	1	4
HW98_HW43		0	1	1	4
HW98_HW120		0	1	1	4
HW98_HW75		0	1	1	4
HW98_HW133		0	1	1	4
HW98_HW118		0	1	1	4
HW98_HW131	G29000A	1	4	2	22
HW98_HW151		0	1	1	4
HW98_HW148		0	1	1	4
HW98_HW150		0	1	1	4
HW98_HW149		0	1	1	4
HW98_HW94		0	1	1	4
HW98_HW73	G29000A	1	3	2	16
HW98_HW78	G29000A	1	4	2	31
HW98_HW60		0	1	1	4
HW98_HW59		0	1	1	4
HW98_HW114		0	1	1	4
HW98_HW105		0	1	1	4
HW98_HW224		0	1	1	4
HW98_HW222		0	1	1	4
HW98_HW44		0	1	1	4
HW98_HW104		0	1	1	4
HW98_HW32		0	1	1	4
HW98_HW1		0	1	1	4
HW98_HW2		0	1	1	4
HW98_HW8		0	1	1	4
HW98_HW9		0	1	1	4
HW98_HW10		0	1	1	4
HW98_HW12		0	1	1	4
HW98_HW11		0	1	1	4
HW98_HW7	C28253T	1	2	2	3
HW98_HW4		0	1	1	4
HW98_HW17		0	1	1	4
HW98_HW14		0	1	1	4
HW98_HW16		0	1	1	4
HW98_HW13		0	1	1	4
HW98_HW15		0	1	1	4
HW98_X3		0	1	1	4
HW98_HW29	G29000A	1	4	2	14
HW98_P2	T25653C	1	3	2	11
HW98_HW221		0	1	1	4
HW98_HW19	T25653C	1	4	2	14
HW98_HW20	T25653C	1	4	2	14
HW98_HW21		0	1	1	4
HW98_HW23		0	1	1	4
HW98_HW24		0	1	1	4
HW98_HW25	T25653C	1	4	2	14
HW98_P1		0	1	1	4
HW98_HW28	T25653C	1	3	2	11
HW98_P5		0	1	1	4
HW98_P4		0	1	1	4
HW98_P8		0	1	1	4
HW98_P14		0	1	1	4
HW98_HW111		0	1	1	4
HW98_HW116		0	1	1	4
HW98_HW112		0	1	1	4
HW98_P11	T25653C	1	4	2	14
HW98_P16		0	1	1	4
HW98_P10	T25653C	1	4	2	14
HW98_P17		0	1	1	4
HW98_P13		0	1	1	4
HW98_P15	C28253T	1	2	2	3
HW73_HW71		0	1	1	7
HW73_HW70		0	1	1	7
HW73_HW69		0	1	1	7
HW73_HW110		0	1	1	7
HW73_HW62		0	1	1	7
HW73_HW63		0	1	1	7
HW73_HW119		0	1	1	7
HW73_HW80		0	1	1	7
HW73_HW56		0	8	2	83
HW73_HW96		0	1	1	7
HW73_HW123		0	1	1	7
HW73_HW102		0	1	1	7
HW73_HW43		0	1	1	7
HW73_HW120		0	1	1	7
HW73_HW75		0	1	1	7
HW73_HW133		0	1	1	7
HW73_HW118		0	1	1	7
HW73_HW131		0	8	2	98
HW73_HW151		0	1	1	7
HW73_HW148		0	1	1	7
HW73_HW150		0	1	1	7
HW73_HW149		0	1	1	7
HW73_HW94		0	1	1	7
HW73_HW98		0	5	2	45
HW73_HW78		0	3	2	13
HW73_HW60		0	1	1	7
HW73_HW59		0	1	1	7
HW73_HW114		0	1	1	7
HW73_HW105		0	1	1	7
HW73_HW224		0	1	1	7
HW73_HW222		0	1	1	7
HW73_HW44		0	1	1	7
HW73_HW104		0	1	1	7
HW73_HW32		0	1	1	7
HW73_HW1		0	1	1	7
HW73_HW2		0	1	1	7
HW73_HW8		0	1	1	7
HW73_HW9		0	1	1	7
HW73_HW10		0	1	1	7
HW73_HW12		0	1	1	7
HW73_HW11		0	1	1	7
HW73_HW7		0	1	1	7
HW73_HW4		0	1	1	7
HW73_HW17		0	1	1	7
HW73_HW14		0	1	1	7
HW73_HW16		0	1	1	7
HW73_HW13		0	1	1	7
HW73_HW15		0	1	1	7
HW73_X3		0	1	1	7
HW73_HW29		0	7	2	41
HW73_P2		0	1	1	7
HW73_HW221		0	1	1	7
HW73_HW19		0	1	1	7
HW73_HW20		0	1	1	7
HW73_HW21		0	1	1	7
HW73_HW23		0	1	1	7
HW73_HW24		0	1	1	7
HW73_HW25		0	1	1	7
HW73_P1		0	1	1	7
HW73_HW28		0	1	1	7
HW73_P5		0	1	1	7
HW73_P4		0	1	1	7
HW73_P8		0	1	1	7
HW73_P14		0	1	1	7
HW73_HW111		0	1	1	7
HW73_HW116		0	1	1	7
HW73_HW112		0	1	1	7
HW73_P11		0	1	1	7
HW73_P16		0	1	1	7
HW73_P10		0	1	1	7
HW73_P17		0	1	1	7
HW73_P13		0	1	1	7
HW73_P15		0	1	1	7
HW78_HW71		0	1	1	5
HW78_HW70		0	1	1	5
HW78_HW69		0	1	1	5
HW78_HW110		0	1	1	5
HW78_HW62		0	1	1	5
HW78_HW63		0	1	1	5
HW78_HW119		0	1	1	5
HW78_HW80		0	1	1	5
HW78_HW56		0	5	2	30
HW78_HW96		0	1	1	5
HW78_HW123		0	1	1	5
HW78_HW102		0	1	1	5
HW78_HW43		0	1	1	5
HW78_HW120		0	1	1	5
HW78_HW75		0	1	1	5
HW78_HW133		0	1	1	5
HW78_HW118		0	1	1	5
HW78_HW131		0	5	2	33
HW78_HW151		0	1	1	5
HW78_HW148		0	1	1	5
HW78_HW150		0	1	1	5
HW78_HW149		0	1	1	5
HW78_HW94		0	1	1	5
HW78_HW98		0	8	2	84
HW78_HW73		0	3	2	13
HW78_HW60		0	1	1	5
HW78_HW59		0	1	1	5
HW78_HW114		0	1	1	5
HW78_HW105		0	1	1	5
HW78_HW224		0	1	1	5
HW78_HW222		0	1	1	5
HW78_HW44		0	1	1	5
HW78_HW104		0	1	1	5
HW78_HW32		0	1	1	5
HW78_HW1		0	1	1	5
HW78_HW2		0	1	1	5
HW78_HW8		0	1	1	5
HW78_HW9		0	1	1	5
HW78_HW10		0	1	1	5
HW78_HW12		0	1	1	5
HW78_HW11		0	1	1	5
HW78_HW7		0	1	1	5
HW78_HW4		0	1	1	5
HW78_HW17		0	1	1	5
HW78_HW14		0	1	1	5
HW78_HW16		0	1	1	5
HW78_HW13		0	1	1	5
HW78_HW15		0	1	1	5
HW78_X3		0	1	1	5
HW78_HW29		0	5	2	20
HW78_P2		0	1	1	5
HW78_HW221		0	1	1	5
HW78_HW19		0	1	1	5
HW78_HW20		0	1	1	5
HW78_HW21		0	1	1	5
HW78_HW23		0	1	1	5
HW78_HW24		0	1	1	5
HW78_HW25		0	1	1	5
HW78_P1		0	1	1	5
HW78_HW28		0	1	1	5
HW78_P5		0	1	1	5
HW78_P4		0	1	1	5
HW78_P8		0	1	1	5
HW78_P14		0	1	1	5
HW78_HW111		0	1	1	5
HW78_HW116		0	1	1	5
HW78_HW112		0	1	1	5
HW78_P11		0	1	1	5
HW78_P16		0	1	1	5
HW78_P10		0	1	1	5
HW78_P17		0	1	1	5
HW78_P13		0	1	1	5
HW78_P15		0	1	1	5
HW60_HW71		0	1	1	4
HW60_HW70		0	1	1	4
HW60_HW69		0	1	1	4
HW60_HW110		0	1	1	4
HW60_HW62		0	1	1	4
HW60_HW63		0	1	1	4
HW60_HW119		0	1	1	4
HW60_HW80		0	1	1	4
HW60_HW56		0	1	1	4
HW60_HW96		0	1	1	4
HW60_HW123		0	1	1	4
HW60_HW102		0	1	1	4
HW60_HW43		0	1	1	4
HW60_HW120		0	1	1	4
HW60_HW75		0	1	1	4
HW60_HW133		0	1	1	4
HW60_HW118		0	1	1	4
HW60_HW131		0	1	1	4
HW60_HW151		0	1	1	4
HW60_HW148		0	1	1	4
HW60_HW150		0	1	1	4
HW60_HW149		0	1	1	4
HW60_HW94		0	1	1	4
HW60_HW98		0	1	1	4
HW60_HW73		0	1	1	4
HW60_HW78		0	1	1	4
HW60_HW59		0	1	1	4
HW60_HW114		0	1	1	4
HW60_HW105		0	1	1	4
HW60_HW224		0	1	1	4
HW60_HW222		0	1	1	4
HW60_HW44		0	1	1	4
HW60_HW104		0	1	1	4
HW60_HW32		0	1	1	4
HW60_HW1		0	1	1	4
HW60_HW2		0	1	1	4
HW60_HW8		0	1	1	4
HW60_HW9		0	1	1	4
HW60_HW10		0	1	1	4
HW60_HW12		0	1	1	4
HW60_HW11		0	1	1	4
HW60_HW7		0	1	1	4
HW60_HW4		0	1	1	4
HW60_HW17		0	1	1	4
HW60_HW14		0	1	1	4
HW60_HW16		0	1	1	4
HW60_HW13		0	1	1	4
HW60_HW15		0	1	1	4
HW60_X3		0	1	1	4
HW60_HW29		0	1	1	4
HW60_P2		0	1	1	4
HW60_HW221		0	1	1	4
HW60_HW19		0	1	1	4
HW60_HW20		0	1	1	4
HW60_HW21		0	1	1	4
HW60_HW23		0	1	1	4
HW60_HW24		0	1	1	4
HW60_HW25		0	1	1	4
HW60_P1		0	1	1	4
HW60_HW28		0	1	1	4
HW60_P5		0	1	1	4
HW60_P4		0	1	1	4
HW60_P8		0	1	1	4
HW60_P14		0	2	2	5
HW60_HW111		0	1	1	4
HW60_HW116		0	1	1	4
HW60_HW112		0	1	1	4
HW60_P11		0	1	1	4
HW60_P16		0	2	2	5
HW60_P10		0	5	2	26
HW60_P17		0	1	1	4
HW60_P13		0	1	1	4
HW60_P15		0	1	1	4
HW59_HW71		0	1	1	14
HW59_HW70		0	1	1	14
HW59_HW69		0	1	1	14
HW59_HW110		0	1	1	14
HW59_HW62		0	1	1	14
HW59_HW63		0	1	1	14
HW59_HW119		0	1	1	14
HW59_HW80		0	1	1	14
HW59_HW56		0	1	1	14
HW59_HW96		0	1	1	14
HW59_HW123		0	1	1	14
HW59_HW102		0	1	1	14
HW59_HW43		0	1	1	14
HW59_HW120		0	1	1	14
HW59_HW75		0	1	1	14
HW59_HW133		0	1	1	14
HW59_HW118		0	1	1	14
HW59_HW131		0	1	1	14
HW59_HW151		0	1	1	14
HW59_HW148		0	1	1	14
HW59_HW150		0	1	1	14
HW59_HW149		0	1	1	14
HW59_HW94		0	1	1	14
HW59_HW98		0	1	1	14
HW59_HW73		0	1	1	14
HW59_HW78		0	1	1	14
HW59_HW60		0	1	1	14
HW59_HW114		0	1	1	14
HW59_HW105		0	1	1	14
HW59_HW224		0	1	1	14
HW59_HW222		0	1	1	14
HW59_HW44		0	1	1	14
HW59_HW104		0	1	1	14
HW59_HW32		0	1	1	14
HW59_HW1		0	1	1	14
HW59_HW2		0	1	1	14
HW59_HW8		0	1	1	14
HW59_HW9		0	1	1	14
HW59_HW10		0	1	1	14
HW59_HW12		0	1	1	14
HW59_HW11		0	1	1	14
HW59_HW7		0	1	1	14
HW59_HW4		0	1	1	14
HW59_HW17		0	1	1	14
HW59_HW14		0	1	1	14
HW59_HW16		0	1	1	14
HW59_HW13		0	1	1	14
HW59_HW15		0	1	1	14
HW59_X3		0	1	1	14
HW59_HW29		0	1	1	14
HW59_P2		0	1	1	14
HW59_HW221		0	1	1	14
HW59_HW19		0	1	1	14
HW59_HW20		0	1	1	14
HW59_HW21		0	1	1	14
HW59_HW23		0	1	1	14
HW59_HW24		0	1	1	14
HW59_HW25		0	1	1	14
HW59_P1		0	1	1	14
HW59_HW28		0	1	1	14
HW59_P5		0	1	1	14
HW59_P4		0	1	1	14
HW59_P8		0	1	1	14
HW59_P14		0	1	1	14
HW59_HW111		0	1	1	14
HW59_HW116		0	1	1	14
HW59_HW112		0	1	1	14
HW59_P11		0	1	1	14
HW59_P16		0	1	1	14
HW59_P10		0	1	1	14
HW59_P17		0	1	1	14
HW59_P13		0	1	1	14
HW59_P15		0	1	1	14
HW114_HW71		0	0	0	0
HW114_HW70		0	0	0	0
HW114_HW69		0	0	0	0
HW114_HW110		0	0	0	0
HW114_HW62		0	0	0	0
HW114_HW63		0	0	0	0
HW114_HW119		0	0	0	0
HW114_HW80		0	0	0	0
HW114_HW56		0	0	0	0
HW114_HW96		0	0	0	0
HW114_HW123		0	0	0	0
HW114_HW102		0	0	0	0
HW114_HW43		0	0	0	0
HW114_HW120		0	0	0	0
HW114_HW75		0	0	0	0
HW114_HW133		0	0	0	0
HW114_HW118		0	0	0	0
HW114_HW131		0	0	0	0
HW114_HW151		0	0	0	0
HW114_HW148		0	0	0	0
HW114_HW150		0	0	0	0
HW114_HW149		0	0	0	0
HW114_HW94		0	0	0	0
HW114_HW98		0	0	0	0
HW114_HW73		0	0	0	0
HW114_HW78		0	0	0	0
HW114_HW60		0	0	0	0
HW114_HW59		0	0	0	0
HW114_HW105		0	0	0	0
HW114_HW224		0	0	0	0
HW114_HW222		0	0	0	0
HW114_HW44		0	0	0	0
HW114_HW104		0	0	0	0
HW114_HW32		0	0	0	0
HW114_HW1		0	0	0	0
HW114_HW2		0	0	0	0
HW114_HW8		0	0	0	0
HW114_HW9		0	0	0	0
HW114_HW10		0	0	0	0
HW114_HW12		0	0	0	0
HW114_HW11		0	0	0	0
HW114_HW7		0	0	0	0
HW114_HW4		0	0	0	0
HW114_HW17		0	0	0	0
HW114_HW14		0	0	0	0
HW114_HW16		0	0	0	0
HW114_HW13		0	0	0	0
HW114_HW15		0	0	0	0
HW114_X3		0	0	0	0
HW114_HW29		0	0	0	0
HW114_P2		0	0	0	0
HW114_HW221		0	0	0	0
HW114_HW19		0	0	0	0
HW114_HW20		0	0	0	0
HW114_HW21		0	0	0	0
HW114_HW23		0	0	0	0
HW114_HW24		0	0	0	0
HW114_HW25		0	0	0	0
HW114_P1		0	0	0	0
HW114_HW28		0	0	0	0
HW114_P5		0	0	0	0
HW114_P4		0	0	0	0
HW114_P8		0	0	0	0
HW114_P14		0	0	0	0
HW114_HW111		0	0	0	0
HW114_HW116		0	0	0	0
HW114_HW112		0	0	0	0
HW114_P11		0	0	0	0
HW114_P16		0	0	0	0
HW114_P10	G16852T	1	4	2	15
HW114_P17		0	0	0	0
HW114_P13		0	0	0	0
HW114_P15		0	0	0	0
HW105_HW71		0	1	1	4
HW105_HW70		0	1	1	4
HW105_HW69		0	0	0	0
HW105_HW110		0	0	0	0
HW105_HW62	A2192G	1	2	2	6
HW105_HW63		0	1	1	4
HW105_HW119		0	0	0	0
HW105_HW80		0	0	0	0
HW105_HW56		0	1	1	4
HW105_HW96	A2192G	1	2	2	3
HW105_HW123	A2192G	1	2	2	3
HW105_HW102		0	0	0	0
HW105_HW43		0	0	0	0
HW105_HW120		0	0	0	0
HW105_HW75		0	0	0	0
HW105_HW133		0	1	1	4
HW105_HW118		0	0	0	0
HW105_HW131		0	1	1	4
HW105_HW151		0	1	1	4
HW105_HW148		0	0	0	0
HW105_HW150		0	0	0	0
HW105_HW149		0	0	0	0
HW105_HW94	A3989G	1	1	1	4
HW105_HW98		0	1	1	4
HW105_HW73		0	1	1	4
HW105_HW78		0	1	1	4
HW105_HW60	A3989G	1	1	1	4
HW105_HW59		0	0	0	0
HW105_HW114		0	0	0	0
HW105_HW224		0	1	1	4
HW105_HW222		0	0	0	0
HW105_HW44	A3989G	1	2	2	3
HW105_HW104		0	0	0	0
HW105_HW32		0	1	1	4
HW105_HW1		0	1	1	4
HW105_HW2		0	0	0	0
HW105_HW8		0	0	0	0
HW105_HW9		0	0	0	0
HW105_HW10		0	0	0	0
HW105_HW12		0	0	0	0
HW105_HW11		0	0	0	0
HW105_HW7		0	0	0	0
HW105_HW4		0	0	0	0
HW105_HW17		0	0	0	0
HW105_HW14		0	0	0	0
HW105_HW16		0	0	0	0
HW105_HW13		0	0	0	0
HW105_HW15		0	0	0	0
HW105_X3		0	0	0	0
HW105_HW29		0	0	0	0
HW105_P2		0	0	0	0
HW105_HW221		0	0	0	0
HW105_HW19		0	0	0	0
HW105_HW20		0	0	0	0
HW105_HW21		0	0	0	0
HW105_HW23		0	0	0	0
HW105_HW24		0	0	0	0
HW105_HW25		0	0	0	0
HW105_P1		0	0	0	0
HW105_HW28		0	1	1	4
HW105_P5		0	0	0	0
HW105_P4		0	0	0	0
HW105_P8		0	0	0	0
HW105_P14		0	0	0	0
HW105_HW111		0	0	0	0
HW105_HW116		0	1	1	4
HW105_HW112		0	1	1	4
HW105_P11	A2192G	1	2	2	3
HW105_P16		0	0	0	0
HW105_P10	A2192G	1	2	2	3
HW105_P17		0	0	0	0
HW105_P13	A2192G	1	2	2	3
HW105_P15		0	0	0	0
HW224_HW71		0	1	1	3
HW224_HW70		0	1	1	3
HW224_HW69		0	1	1	3
HW224_HW110		0	1	1	3
HW224_HW62		0	1	1	3
HW224_HW63		0	1	1	3
HW224_HW119		0	1	1	3
HW224_HW80		0	1	1	3
HW224_HW56		0	1	1	3
HW224_HW96		0	1	1	3
HW224_HW123		0	1	1	3
HW224_HW102		0	1	1	3
HW224_HW43		0	1	1	3
HW224_HW120		0	1	1	3
HW224_HW75		0	1	1	3
HW224_HW133		0	1	1	3
HW224_HW118		0	1	1	3
HW224_HW131		0	1	1	3
HW224_HW151		0	1	1	3
HW224_HW148		0	1	1	3
HW224_HW150		0	1	1	3
HW224_HW149		0	1	1	3
HW224_HW94		0	1	1	3
HW224_HW98		0	1	1	3
HW224_HW73		0	1	1	3
HW224_HW78		0	1	1	3
HW224_HW60		0	1	1	3
HW224_HW59		0	1	1	3
HW224_HW114		0	1	1	3
HW224_HW105		0	1	1	3
HW224_HW222		0	1	1	3
HW224_HW44		0	1	1	3
HW224_HW104		0	1	1	3
HW224_HW32		0	1	1	3
HW224_HW1		0	1	1	3
HW224_HW2		0	1	1	3
HW224_HW8		0	1	1	3
HW224_HW9		0	1	1	3
HW224_HW10		0	1	1	3
HW224_HW12		0	1	1	3
HW224_HW11		0	1	1	3
HW224_HW7		0	1	1	3
HW224_HW4		0	1	1	3
HW224_HW17		0	1	1	3
HW224_HW14		0	1	1	3
HW224_HW16		0	1	1	3
HW224_HW13		0	1	1	3
HW224_HW15		0	1	1	3
HW224_X3		0	1	1	3
HW224_HW29		0	1	1	3
HW224_P2		0	1	1	3
HW224_HW221		0	1	1	3
HW224_HW19		0	1	1	3
HW224_HW20		0	1	1	3
HW224_HW21		0	1	1	3
HW224_HW23		0	1	1	3
HW224_HW24		0	1	1	3
HW224_HW25		0	1	1	3
HW224_P1		0	1	1	3
HW224_HW28		0	1	1	3
HW224_P5		0	1	1	3
HW224_P4		0	1	1	3
HW224_P8		0	1	1	3
HW224_P14		0	1	1	3
HW224_HW111		0	1	1	3
HW224_HW116		0	1	1	3
HW224_HW112		0	1	1	3
HW224_P11		0	1	1	3
HW224_P16		0	1	1	3
HW224_P10		0	1	1	3
HW224_P17		0	1	1	3
HW224_P13		0	1	1	3
HW224_P15		0	1	1	3
HW44_HW71	G28881A|G28882A|G28883C	3	0	0	0
HW44_HW70		0	1	1	7
HW44_HW69		0	1	1	7
HW44_HW110	G28881A|G28882A|G28883C	3	0	0	0
HW44_HW62		0	1	1	7
HW44_HW63		0	1	1	7
HW44_HW119	G28881A|G28882A|G28883C	3	2	2	2
HW44_HW80	G28881A|G28882A|G28883C	3	2	2	2
HW44_HW56	G28881A|G28882A|G28883C	3	2	2	2
HW44_HW96		0	1	1	7
HW44_HW123		0	1	1	7
HW44_HW102		0	1	1	7
HW44_HW43		0	1	1	7
HW44_HW120		0	1	1	7
HW44_HW75		0	1	1	7
HW44_HW133	G28881A|G28882A|G28883C	3	0	0	0
HW44_HW118		0	1	1	7
HW44_HW131	G28881A|G28882A|G28883C	3	0	0	0
HW44_HW151		0	1	1	7
HW44_HW148		0	1	1	7
HW44_HW150	G28881A|G28882A|G28883C	3	0	0	0
HW44_HW149		0	1	1	7
HW44_HW94	A3989G|G28881A|G28882A|G28883C	4	2	2	2
HW44_HW98	G28881A|G28882A|G28883C	3	0	0	0
HW44_HW73	G28881A|G28882A|G28883C	3	2	2	2
HW44_HW78	G28881A|G28882A|G28883C	3	2	2	2
HW44_HW60	A3989G|G28881A|G28882A|G28883C	4	0	0	0
HW44_HW59		0	1	1	7
HW44_HW114	G28881A|G28882A|G28883C	3	0	0	0
HW44_HW105	A3989G|G28881A|G28882A|G28883C	4	2	2	2
HW44_HW224	G28881A|G28882A|G28883C	3	2	2	2
HW44_HW222	G28881A|G28882A|G28883C	3	2	2	2
HW44_HW104		0	1	1	7
HW44_HW32	G28881A|G28882A|G28883C	3	2	2	2
HW44_HW1	G28881A|G28882A|G28883C	3	0	0	0
HW44_HW2		0	1	1	7
HW44_HW8	G28881A|G28882A|G28883C	3	15	5	52
HW44_HW9	G28881A|G28882A|G28883C	3	12	4	41
HW44_HW10		0	1	1	7
HW44_HW12		0	1	1	7
HW44_HW11		0	1	1	7
HW44_HW7		0	1	1	7
HW44_HW4	G28881A|G28882A|G28883C	3	2	2	3
HW44_HW17		0	1	1	7
HW44_HW14		0	1	1	7
HW44_HW16		0	1	1	7
HW44_HW13		0	1	1	7
HW44_HW15		0	1	1	7
HW44_X3		0	1	1	7
HW44_HW29		0	1	1	7
HW44_P2		0	1	1	7
HW44_HW221		0	1	1	7
HW44_HW19		0	1	1	7
HW44_HW20		0	1	1	7
HW44_HW21		0	1	1	7
HW44_HW23		0	1	1	7
HW44_HW24		0	1	1	7
HW44_HW25		0	1	1	7
HW44_P1		0	1	1	7
HW44_HW28	G28881A|G28882A|G28883C	3	3	2	6
HW44_P5	G28881A|G28882A|G28883C	3	0	0	0
HW44_P4		0	1	1	7
HW44_P8		0	1	1	7
HW44_P14	G28881A|G28882A|G28883C	3	2	2	2
HW44_HW111		0	1	1	7
HW44_HW116	G28881A|G28882A|G28883C	3	2	2	3
HW44_HW112		0	1	1	7
HW44_P11	G28881A|G28882A|G28883C	3	0	0	0
HW44_P16	G28881A|G28882A|G28883C	3	2	2	2
HW44_P10	G28881A|G28882A|G28883C	3	2	2	3
HW44_P17	G28881A|G28882A|G28883C	3	2	2	2
HW44_P13	G28881A|G28882A|G28883C	3	2	2	2
HW44_P15	G28881A|G28882A|G28883C	3	0	0	0
HW104_HW71		0	1	1	35
HW104_HW70		0	1	1	35
HW104_HW69		0	1	1	35
HW104_HW110		0	1	1	35
HW104_HW62		0	1	1	35
HW104_HW63		0	1	1	35
HW104_HW119		0	1	1	35
HW104_HW80		0	1	1	35
HW104_HW56		0	1	1	35
HW104_HW96		0	1	1	35
HW104_HW123		0	1	1	35
HW104_HW102		0	1	1	35
HW104_HW43		0	1	1	35
HW104_HW120		0	1	1	35
HW104_HW75		0	1	1	35
HW104_HW133		0	1	1	35
HW104_HW118		0	1	1	35
HW104_HW131		0	1	1	35
HW104_HW151		0	1	1	35
HW104_HW148		0	1	1	35
HW104_HW150		0	1	1	35
HW104_HW149		0	1	1	35
HW104_HW94		0	1	1	35
HW104_HW98		0	1	1	35
HW104_HW73		0	1	1	35
HW104_HW78		0	1	1	35
HW104_HW60		0	1	1	35
HW104_HW59		0	1	1	35
HW104_HW114		0	1	1	35
HW104_HW105		0	1	1	35
HW104_HW224		0	1	1	35
HW104_HW222		0	1	1	35
HW104_HW44		0	1	1	35
HW104_HW32		0	1	1	35
HW104_HW1		0	1	1	35
HW104_HW2		0	1	1	35
HW104_HW8		0	1	1	35
HW104_HW9		0	1	1	35
HW104_HW10		0	1	1	35
HW104_HW12		0	1	1	35
HW104_HW11		0	1	1	35
HW104_HW7		0	1	1	35
HW104_HW4		0	1	1	35
HW104_HW17		0	1	1	35
HW104_HW14		0	1	1	35
HW104_HW16		0	1	1	35
HW104_HW13		0	1	1	35
HW104_HW15		0	1	1	35
HW104_X3		0	1	1	35
HW104_HW29		0	1	1	35
HW104_P2		0	1	1	35
HW104_HW221		0	1	1	35
HW104_HW19		0	1	1	35
HW104_HW20		0	1	1	35
HW104_HW21		0	1	1	35
HW104_HW23		0	1	1	35
HW104_HW24		0	1	1	35
HW104_HW25		0	1	1	35
HW104_P1		0	1	1	35
HW104_HW28		0	1	1	35
HW104_P5		0	1	1	35
HW104_P4		0	1	1	35
HW104_P8		0	1	1	35
HW104_P14		0	1	1	35
HW104_HW111		0	1	1	35
HW104_HW116		0	1	1	35
HW104_HW112		0	1	1	35
HW104_P11		0	1	1	35
HW104_P16		0	1	1	35
HW104_P10		0	1	1	35
HW104_P17		0	1	1	35
HW104_P13		0	1	1	35
HW104_P15		0	1	1	35
HW1_HW71		0	0	0	0
HW1_HW70		0	0	0	0
HW1_HW69		0	0	0	0
HW1_HW110		0	0	0	0
HW1_HW62		0	0	0	0
HW1_HW63		0	0	0	0
HW1_HW119		0	0	0	0
HW1_HW80		0	0	0	0
HW1_HW56		0	0	0	0
HW1_HW96		0	0	0	0
HW1_HW123		0	0	0	0
HW1_HW102		0	0	0	0
HW1_HW43		0	0	0	0
HW1_HW120		0	0	0	0
HW1_HW75		0	0	0	0
HW1_HW133		0	0	0	0
HW1_HW118		0	0	0	0
HW1_HW131		0	0	0	0
HW1_HW151		0	0	0	0
HW1_HW148		0	0	0	0
HW1_HW150		0	0	0	0
HW1_HW149		0	0	0	0
HW1_HW94		0	0	0	0
HW1_HW98		0	0	0	0
HW1_HW73		0	0	0	0
HW1_HW78		0	0	0	0
HW1_HW60		0	0	0	0
HW1_HW59		0	0	0	0
HW1_HW114		0	0	0	0
HW1_HW105		0	0	0	0
HW1_HW224		0	0	0	0
HW1_HW222		0	0	0	0
HW1_HW44		0	0	0	0
HW1_HW104		0	0	0	0
HW1_HW32		0	0	0	0
HW1_HW2		0	0	0	0
HW1_HW8		0	0	0	0
HW1_HW9		0	0	0	0
HW1_HW10		0	0	0	0
HW1_HW12		0	0	0	0
HW1_HW11		0	0	0	0
HW1_HW7		0	0	0	0
HW1_HW4		0	0	0	0
HW1_HW17		0	0	0	0
HW1_HW14		0	0	0	0
HW1_HW16		0	0	0	0
HW1_HW13		0	0	0	0
HW1_HW15		0	0	0	0
HW1_X3		0	0	0	0
HW1_HW29		0	0	0	0
HW1_P2		0	0	0	0
HW1_HW221		0	0	0	0
HW1_HW19		0	0	0	0
HW1_HW20		0	0	0	0
HW1_HW21		0	0	0	0
HW1_HW23		0	0	0	0
HW1_HW24		0	0	0	0
HW1_HW25		0	0	0	0
HW1_P1		0	0	0	0
HW1_HW28		0	0	0	0
HW1_P5		0	0	0	0
HW1_P4		0	0	0	0
HW1_P8		0	0	0	0
HW1_P14		0	0	0	0
HW1_HW111		0	0	0	0
HW1_HW116		0	0	0	0
HW1_HW112		0	0	0	0
HW1_P11		0	0	0	0
HW1_P16		0	0	0	0
HW1_P10		0	0	0	0
HW1_P17		0	0	0	0
HW1_P13		0	0	0	0
HW1_P15		0	0	0	0
HW8_HW71	G28881A|G28882A|G28883C	3	0	0	0
HW8_HW70		0	0	0	0
HW8_HW69		0	0	0	0
HW8_HW110	G28881A|G28882A|G28883C	3	0	0	0
HW8_HW62		0	0	0	0
HW8_HW63		0	0	0	0
HW8_HW119	G28881A|G28882A|G28883C	3	2	2	2
HW8_HW80	G28881A|G28882A|G28883C	3	2	2	2
HW8_HW56	G28881A|G28882A|G28883C	3	2	2	2
HW8_HW96		0	0	0	0
HW8_HW123		0	0	0	0
HW8_HW102		0	0	0	0
HW8_HW43	C24034T	1	2	2	3
HW8_HW120		0	0	0	0
HW8_HW75		0	0	0	0
HW8_HW133	G28881A|G28882A|G28883C	3	0	0	0
HW8_HW118	C24034T	1	2	2	2
HW8_HW131	G28881A|G28882A|G28883C	3	0	0	0
HW8_HW151		0	0	0	0
HW8_HW148		0	0	0	0
HW8_HW150	G28881A|G28882A|G28883C	3	0	0	0
HW8_HW149		0	0	0	0
HW8_HW94	G28881A|G28882A|G28883C	3	2	2	2
HW8_HW98	G28881A|G28882A|G28883C	3	0	0	0
HW8_HW73	G28881A|G28882A|G28883C	3	2	2	2
HW8_HW78	G28881A|G28882A|G28883C	3	2	2	2
HW8_HW60	G28881A|G28882A|G28883C	3	0	0	0
HW8_HW59		0	2	2	2
HW8_HW114	G28881A|G28882A|G28883C	3	0	0	0
HW8_HW105	G28881A|G28882A|G28883C	3	2	2	2
HW8_HW224	G28881A|G28882A|G28883C	3	2	2	2
HW8_HW222	G28881A|G28882A|G28883C	3	2	2	2
HW8_HW44	G28881A|G28882A|G28883C	3	3	2	5
HW8_HW104		0	0	0	0
HW8_HW32	G28881A|G28882A|G28883C	3	2	2	2
HW8_HW1	G28881A|G28882A|G28883C	3	0	0	0
HW8_HW2	C24034T	1	0	0	0
HW8_HW9	A19462G|C24034T|G25644T|G25753T|G28881A|G28882A|G28883C	7	9	5	17
HW8_HW10	C24034T|G25644T	2	2	2	3
HW8_HW12	C24034T	1	2	2	2
HW8_HW11	C24034T|G25644T|G25753T	3	3	2	4
HW8_HW7	C24034T|G25644T|G25753T	3	3	2	4
HW8_HW4	A19462G|C24034T|G25644T|G25753T|G28881A|G28882A|G28883C	7	4	3	6
HW8_HW17	C24034T	1	2	2	2
HW8_HW14	C24034T	1	2	2	2
HW8_HW16	C24034T	1	2	2	2
HW8_HW13	C24034T	1	2	2	2
HW8_HW15	C24034T	1	2	2	2
HW8_X3	C24034T	1	2	2	2
HW8_HW29		0	0	0	0
HW8_P2		0	2	2	3
HW8_HW221		0	0	0	0
HW8_HW19	C24034T	1	2	2	2
HW8_HW20	C24034T	1	2	2	2
HW8_HW21	C24034T	1	0	0	0
HW8_HW23	C24034T	1	2	2	2
HW8_HW24	C24034T	1	2	2	2
HW8_HW25	C24034T	1	2	2	3
HW8_P1		0	2	2	3
HW8_HW28	G28881A|G28882A|G28883C	3	2	2	4
HW8_P5	G25644T|G25753T|G28881A|G28882A|G28883C	5	0	0	0
HW8_P4	C24034T	1	2	2	2
HW8_P8	C24034T	1	0	0	0
HW8_P14	G28881A|G28882A|G28883C	3	2	2	2
HW8_HW111		0	0	0	0
HW8_HW116	G28881A|G28882A|G28883C	3	2	2	2
HW8_HW112		0	0	0	0
HW8_P11	G28881A|G28882A|G28883C	3	0	0	0
HW8_P16	G28881A|G28882A|G28883C	3	2	2	2
HW8_P10	G28881A|G28882A|G28883C	3	2	2	2
HW8_P17	G28881A|G28882A|G28883C	3	2	2	2
HW8_P13	G28881A|G28882A|G28883C	3	2	2	2
HW8_P15	G28881A|G28882A|G28883C	3	0	0	0
HW9_HW71	G28881A|G28882A|G28883C	3	0	0	0
HW9_HW70		0	0	0	0
HW9_HW69		0	0	0	0
HW9_HW110	G28881A|G28882A|G28883C	3	0	0	0
HW9_HW62		0	0	0	0
HW9_HW63		0	0	0	0
HW9_HW119	G28881A|G28882A|G28883C	3	2	2	2
HW9_HW80	G28881A|G28882A|G28883C	3	2	2	2
HW9_HW56	G28881A|G28882A|G28883C	3	2	2	2
HW9_HW96		0	0	0	0
HW9_HW123		0	0	0	0
HW9_HW102		0	0	0	0
HW9_HW43	C24034T	1	2	2	2
HW9_HW120		0	0	0	0
HW9_HW75		0	0	0	0
HW9_HW133	G28881A|G28882A|G28883C	3	0	0	0
HW9_HW118	C16376T|C24034T	2	1	1	1
HW9_HW131	G28881A|G28882A|G28883C	3	0	0	0
HW9_HW151		0	0	0	0
HW9_HW148		0	0	0	0
HW9_HW150	G28881A|G28882A|G28883C	3	0	0	0
HW9_HW149		0	0	0	0
HW9_HW94	G28881A|G28882A|G28883C	3	2	2	2
HW9_HW98	G28881A|G28882A|G28883C	3	0	0	0
HW9_HW73	G28881A|G28882A|G28883C	3	2	2	2
HW9_HW78	G28881A|G28882A|G28883C	3	2	2	2
HW9_HW60	G28881A|G28882A|G28883C	3	0	0	0
HW9_HW59	C16376T	1	1	1	1
HW9_HW114	G28881A|G28882A|G28883C	3	0	0	0
HW9_HW105	G28881A|G28882A|G28883C	3	2	2	2
HW9_HW224	G28881A|G28882A|G28883C	3	2	2	2
HW9_HW222	G28881A|G28882A|G28883C	3	2	2	2
HW9_HW44	G28881A|G28882A|G28883C	3	2	2	3
HW9_HW104		0	0	0	0
HW9_HW32	G28881A|G28882A|G28883C	3	2	2	2
HW9_HW1	G28881A|G28882A|G28883C	3	0	0	0
HW9_HW2	G11083T|C16376T|C24034T|G28628T	4	2	2	2
HW9_HW8	C16376T|A19462G|C24034T|G25644T|G25753T|G28628T|G28881A|G28882A|G28883C	9	5	3	9
HW9_HW10	C16376T|C24034T|G25644T|G28628T	4	2	2	2
HW9_HW12	C16376T|C24034T|G28628T	3	1	1	1
HW9_HW11	C16376T|C24034T|G25644T|G25753T|G28628T	5	3	2	4
HW9_HW7	C16376T|C24034T|G25644T|G25753T|G28628T	5	3	2	4
HW9_HW4	A19462G|C24034T|G25644T|G25753T|G28628T|G28881A|G28882A|G28883C	8	2	2	3
HW9_HW17	C16376T|C24034T|G28628T	3	1	1	1
HW9_HW14	C16376T|C24034T|G28628T	3	1	1	1
HW9_HW16	C16376T|C24034T|G28628T	3	1	1	1
HW9_HW13	C16376T|C24034T|G28628T	3	1	1	1
HW9_HW15	C16376T|C24034T|G28628T	3	2	2	2
HW9_X3	C16376T|C24034T|G28628T	3	1	1	1
HW9_HW29		0	0	0	0
HW9_P2	C16376T	1	2	2	2
HW9_HW221		0	0	0	0
HW9_HW19	C16376T|C24034T|G28628T	3	1	1	1
HW9_HW20	C16376T|C24034T|G28628T	3	1	1	1
HW9_HW21	C16376T|C24034T|G28628T	3	1	1	1
HW9_HW23	C16376T|C24034T	2	1	1	1
HW9_HW24	G9849C|C16376T|C24034T	3	2	2	2
HW9_HW25	C16376T|C24034T|G28628T	3	2	2	2
HW9_P1	C16376T|G28628T	2	2	2	2
HW9_HW28	G11083T|C16376T|G28881A|G28882A|G28883C	5	2	2	3
HW9_P5	G25644T|G25753T|G28881A|G28882A|G28883C	5	0	0	0
HW9_P4	C16376T|C24034T	2	1	1	1
HW9_P8	C16376T|C24034T	2	1	1	1
HW9_P14	G28881A|G28882A|G28883C	3	2	2	2
HW9_HW111		0	0	0	0
HW9_HW116	G28881A|G28882A|G28883C	3	2	2	2
HW9_HW112		0	0	0	0
HW9_P11	G28881A|G28882A|G28883C	3	0	0	0
HW9_P16	G28881A|G28882A|G28883C	3	2	2	2
HW9_P10	G28881A|G28882A|G28883C	3	2	2	2
HW9_P17	G28881A|G28882A|G28883C	3	2	2	2
HW9_P13	G28881A|G28882A|G28883C	3	2	2	2
HW9_P15	G11083T|G28881A|G28882A|G28883C	4	0	0	0
HW10_HW71		0	0	0	0
HW10_HW70		0	0	0	0
HW10_HW69		0	0	0	0
HW10_HW110		0	0	0	0
HW10_HW62		0	0	0	0
HW10_HW63		0	0	0	0
HW10_HW119		0	0	0	0
HW10_HW80		0	0	0	0
HW10_HW56		0	0	0	0
HW10_HW96		0	0	0	0
HW10_HW123		0	0	0	0
HW10_HW102		0	0	0	0
HW10_HW43		0	10	2	232
HW10_HW120		0	0	0	0
HW10_HW75		0	0	0	0
HW10_HW133		0	0	0	0
HW10_HW118		0	2	2	3
HW10_HW131		0	0	0	0
HW10_HW151		0	0	0	0
HW10_HW148		0	0	0	0
HW10_HW150		0	0	0	0
HW10_HW149		0	0	0	0
HW10_HW94		0	0	0	0
HW10_HW98		0	0	0	0
HW10_HW73		0	0	0	0
HW10_HW78		0	0	0	0
HW10_HW60		0	0	0	0
HW10_HW59		0	1	1	11
HW10_HW114		0	0	0	0
HW10_HW105		0	0	0	0
HW10_HW224		0	0	0	0
HW10_HW222		0	0	0	0
HW10_HW44		0	0	0	0
HW10_HW104		0	0	0	0
HW10_HW32		0	0	0	0
HW10_HW1		0	0	0	0
HW10_HW2		0	2	2	3
HW10_HW8	G25644T	1	3	2	6
HW10_HW9	G25644T	1	5	2	14
HW10_HW12		0	2	2	3
HW10_HW11	G25644T	1	2	2	3
HW10_HW7	G25644T	1	2	2	3
HW10_HW4	G25644T	1	6	3	18
HW10_HW17		0	2	2	3
HW10_HW14		0	2	2	3
HW10_HW16		0	2	2	3
HW10_HW13		0	2	2	3
HW10_HW15		0	2	2	3
HW10_X3		0	2	2	3
HW10_HW29		0	0	0	0
HW10_P2		0	1	1	11
HW10_HW221		0	0	0	0
HW10_HW19		0	2	2	3
HW10_HW20		0	2	2	3
HW10_HW21		0	2	2	3
HW10_HW23		0	2	2	3
HW10_HW24		0	2	2	3
HW10_HW25		0	2	2	3
HW10_P1		0	1	1	11
HW10_HW28		0	1	1	11
HW10_P5	G25644T	1	1	1	11
HW10_P4		0	2	2	3
HW10_P8		0	0	0	0
HW10_P14		0	0	0	0
HW10_HW111		0	0	0	0
HW10_HW116		0	0	0	0
HW10_HW112		0	0	0	0
HW10_P11		0	0	0	0
HW10_P16		0	0	0	0
HW10_P10		0	0	0	0
HW10_P17		0	0	0	0
HW10_P13		0	0	0	0
HW10_P15		0	0	0	0
HW11_HW71		0	0	0	0
HW11_HW70		0	0	0	0
HW11_HW69		0	0	0	0
HW11_HW110		0	0	0	0
HW11_HW62		0	0	0	0
HW11_HW63		0	0	0	0
HW11_HW119		0	0	0	0
HW11_HW80		0	0	0	0
HW11_HW56		0	0	0	0
HW11_HW96		0	0	0	0
HW11_HW123		0	0	0	0
HW11_HW102		0	0	0	0
HW11_HW43		0	7	2	121
HW11_HW120		0	0	0	0
HW11_HW75		0	0	0	0
HW11_HW133		0	0	0	0
HW11_HW118		0	2	2	2
HW11_HW131		0	0	0	0
HW11_HW151		0	0	0	0
HW11_HW148		0	0	0	0
HW11_HW150		0	0	0	0
HW11_HW149		0	0	0	0
HW11_HW94		0	0	0	0
HW11_HW98		0	0	0	0
HW11_HW73		0	0	0	0
HW11_HW78		0	0	0	0
HW11_HW60		0	0	0	0
HW11_HW59		0	2	2	3
HW11_HW114		0	0	0	0
HW11_HW105		0	0	0	0
HW11_HW224		0	0	0	0
HW11_HW222		0	0	0	0
HW11_HW44		0	0	0	0
HW11_HW104		0	0	0	0
HW11_HW32		0	0	0	0
HW11_HW1		0	0	0	0
HW11_HW2		0	0	0	0
HW11_HW8	G25644T|G25753T	2	3	2	5
HW11_HW9	G25644T|G25753T	2	5	3	10
HW11_HW10	G25644T	1	2	2	2
HW11_HW12		0	2	2	2
HW11_HW7	G25644T|G25753T	2	2	2	2
HW11_HW4	G25644T|G25753T	2	6	3	13
HW11_HW17		0	2	2	2
HW11_HW14		0	2	2	2
HW11_HW16		0	2	2	2
HW11_HW13		0	2	2	2
HW11_HW15		0	2	2	2
HW11_X3		0	2	2	2
HW11_HW29		0	0	0	0
HW11_P2		0	7	2	50
HW11_HW221		0	0	0	0
HW11_HW19		0	2	2	2
HW11_HW20		0	2	2	2
HW11_HW21		0	0	0	0
HW11_HW23		0	2	2	2
HW11_HW24		0	2	2	3
HW11_HW25		0	2	2	2
HW11_P1		0	4	2	9
HW11_HW28		0	6	2	32
HW11_P5	G25644T|G25753T	2	1	1	7
HW11_P4		0	2	2	2
HW11_P8		0	0	0	0
HW11_P14		0	0	0	0
HW11_HW111		0	0	0	0
HW11_HW116		0	0	0	0
HW11_HW112		0	0	0	0
HW11_P11		0	0	0	0
HW11_P16		0	0	0	0
HW11_P10		0	0	0	0
HW11_P17		0	0	0	0
HW11_P13		0	0	0	0
HW11_P15		0	0	0	0
HW7_HW71		0	0	0	0
HW7_HW70	C25521T|C28253T	2	2	2	5
HW7_HW69		0	0	0	0
HW7_HW110		0	0	0	0
HW7_HW62		0	0	0	0
HW7_HW63		0	0	0	0
HW7_HW119		0	0	0	0
HW7_HW80		0	0	0	0
HW7_HW56	C25521T	1	1	1	2
HW7_HW96		0	0	0	0
HW7_HW123		0	0	0	0
HW7_HW102		0	0	0	0
HW7_HW43	C25521T	1	3	2	7
HW7_HW120		0	0	0	0
HW7_HW75		0	0	0	0
HW7_HW133	C25521T	1	1	1	2
HW7_HW118		0	2	2	2
HW7_HW131	C25521T	1	1	1	2
HW7_HW151	C25521T	1	1	1	2
HW7_HW148		0	0	0	0
HW7_HW150		0	0	0	0
HW7_HW149		0	0	0	0
HW7_HW94		0	0	0	0
HW7_HW98	C25521T|C28253T	2	2	2	3
HW7_HW73	C25521T	1	1	1	2
HW7_HW78	C25521T	1	1	1	2
HW7_HW60		0	0	0	0
HW7_HW59		0	2	2	2
HW7_HW114		0	0	0	0
HW7_HW105		0	0	0	0
HW7_HW224		0	0	0	0
HW7_HW222		0	0	0	0
HW7_HW44		0	0	0	0
HW7_HW104		0	0	0	0
HW7_HW32		0	0	0	0
HW7_HW1		0	0	0	0
HW7_HW2		0	0	0	0
HW7_HW8	G25644T|G25753T	2	3	2	4
HW7_HW9	G25644T|G25753T	2	4	3	7
HW7_HW10	G25644T	1	2	2	2
HW7_HW12		0	2	2	2
HW7_HW11	G25644T|G25753T	2	2	2	2
HW7_HW4	G25644T|G25753T	2	5	3	9
HW7_HW17		0	2	2	2
HW7_HW14		0	2	2	2
HW7_HW16		0	2	2	2
HW7_HW13		0	2	2	2
HW7_HW15		0	2	2	2
HW7_X3		0	2	2	2
HW7_HW29		0	0	0	0
HW7_P2		0	2	2	7
HW7_HW221		0	0	0	0
HW7_HW19		0	2	2	2
HW7_HW20		0	2	2	2
HW7_HW21		0	0	0	0
HW7_HW23		0	2	2	2
HW7_HW24	C25521T	1	2	2	3
HW7_HW25		0	2	2	2
HW7_P1		0	3	2	5
HW7_HW28		0	2	2	6
HW7_P5	G25644T|G25753T	2	1	1	2
HW7_P4		0	2	2	2
HW7_P8		0	0	0	0
HW7_P14		0	0	0	0
HW7_HW111		0	0	0	0
HW7_HW116	C25521T	1	1	1	2
HW7_HW112		0	0	0	0
HW7_P11		0	0	0	0
HW7_P16		0	0	0	0
HW7_P10		0	0	0	0
HW7_P17		0	0	0	0
HW7_P13		0	0	0	0
HW7_P15	C28253T	1	2	2	3
HW4_HW71		0	0	0	0
HW4_HW70		0	2	2	2
HW4_HW69		0	0	0	0
HW4_HW110		0	0	0	0
HW4_HW62		0	0	0	0
HW4_HW63		0	0	0	0
HW4_HW119		0	0	0	0
HW4_HW80		0	0	0	0
HW4_HW56		0	0	0	0
HW4_HW96		0	0	0	0
HW4_HW123		0	0	0	0
HW4_HW102		0	0	0	0
HW4_HW43	C24034T	1	2	2	2
HW4_HW120		0	0	0	0
HW4_HW75		0	0	0	0
HW4_HW133		0	0	0	0
HW4_HW118	C24034T	1	1	1	1
HW4_HW131		0	0	0	0
HW4_HW151		0	0	0	0
HW4_HW148		0	0	0	0
HW4_HW150	C23625T	1	1	1	1
HW4_HW149		0	0	0	0
HW4_HW94		0	0	0	0
HW4_HW98		0	0	0	0
HW4_HW73		0	0	0	0
HW4_HW78		0	0	0	0
HW4_HW60		0	0	0	0
HW4_HW59		0	0	0	0
HW4_HW114		0	0	0	0
HW4_HW105		0	0	0	0
HW4_HW224		0	0	0	0
HW4_HW222		0	0	0	0
HW4_HW44		0	0	0	0
HW4_HW104		0	0	0	0
HW4_HW32		0	0	0	0
HW4_HW1		0	0	0	0
HW4_HW2	C24034T|G28628T	2	1	1	1
HW4_HW8	C24034T|G25753T|G28628T	3	5	3	9
HW4_HW9	C24034T|G25753T|G28628T	3	2	2	4
HW4_HW10	C24034T|G28628T	2	3	2	6
HW4_HW12	C24034T|G28628T	2	1	1	1
HW4_HW11	C24034T|G25753T|G28628T	3	4	3	8
HW4_HW7	C24034T|G25753T|G28628T	3	4	3	9
HW4_HW17	C24034T|G28628T	2	1	1	1
HW4_HW14	C24034T|G28628T	2	1	1	1
HW4_HW16	C24034T|G27147T|G28628T	3	1	1	1
HW4_HW13	C24034T|G28628T	2	1	1	1
HW4_HW15	C24034T|G28628T	2	2	2	4
HW4_X3	C24034T|G28628T	2	1	1	1
HW4_HW29		0	0	0	0
HW4_P2		0	0	0	0
HW4_HW221		0	0	0	0
HW4_HW19	C24034T|G28628T	2	1	1	1
HW4_HW20	C24034T|G28628T	2	1	1	1
HW4_HW21	C24034T|G28628T	2	1	1	1
HW4_HW23	C24034T	1	1	1	1
HW4_HW24	C24034T	1	1	1	1
HW4_HW25	C24034T|G28628T	2	1	1	1
HW4_P1	G28628T	1	2	2	3
HW4_HW28		0	0	0	0
HW4_P5	G25753T	1	0	0	0
HW4_P4	C24034T	1	1	1	1
HW4_P8	C24034T	1	1	1	1
HW4_P14		0	0	0	0
HW4_HW111		0	0	0	0
HW4_HW116		0	0	0	0
HW4_HW112		0	0	0	0
HW4_P11		0	0	0	0
HW4_P16		0	0	0	0
HW4_P10		0	0	0	0
HW4_P17		0	0	0	0
HW4_P13		0	0	0	0
HW4_P15		0	0	0	0
HW17_HW71		0	0	0	0
HW17_HW70		0	0	0	0
HW17_HW69		0	0	0	0
HW17_HW110		0	0	0	0
HW17_HW62		0	0	0	0
HW17_HW63		0	0	0	0
HW17_HW119		0	0	0	0
HW17_HW80	G28936T	1	2	2	4
HW17_HW56		0	0	0	0
HW17_HW96		0	0	0	0
HW17_HW123		0	0	0	0
HW17_HW102		0	0	0	0
HW17_HW43		0	0	0	0
HW17_HW120		0	0	0	0
HW17_HW75		0	0	0	0
HW17_HW133		0	0	0	0
HW17_HW118		0	0	0	0
HW17_HW131		0	0	0	0
HW17_HW151		0	0	0	0
HW17_HW148		0	0	0	0
HW17_HW150		0	0	0	0
HW17_HW149		0	0	0	0
HW17_HW94		0	0	0	0
HW17_HW98		0	0	0	0
HW17_HW73		0	0	0	0
HW17_HW78		0	0	0	0
HW17_HW60		0	0	0	0
HW17_HW59		0	0	0	0
HW17_HW114		0	0	0	0
HW17_HW105		0	0	0	0
HW17_HW224		0	0	0	0
HW17_HW222		0	0	0	0
HW17_HW44		0	0	0	0
HW17_HW104		0	0	0	0
HW17_HW32		0	0	0	0
HW17_HW1		0	0	0	0
HW17_HW2		0	0	0	0
HW17_HW8		0	0	0	0
HW17_HW9		0	0	0	0
HW17_HW10		0	0	0	0
HW17_HW12		0	0	0	0
HW17_HW11		0	0	0	0
HW17_HW7		0	0	0	0
HW17_HW4		0	0	0	0
HW17_HW14		0	0	0	0
HW17_HW16		0	0	0	0
HW17_HW13		0	0	0	0
HW17_HW15		0	0	0	0
HW17_X3		0	0	0	0
HW17_HW29		0	0	0	0
HW17_P2		0	0	0	0
HW17_HW221		0	0	0	0
HW17_HW19		0	0	0	0
HW17_HW20		0	0	0	0
HW17_HW21		0	0	0	0
HW17_HW23		0	0	0	0
HW17_HW24		0	0	0	0
HW17_HW25		0	0	0	0
HW17_P1		0	0	0	0
HW17_HW28		0	0	0	0
HW17_P5		0	0	0	0
HW17_P4		0	0	0	0
HW17_P8		0	0	0	0
HW17_P14		0	0	0	0
HW17_HW111		0	0	0	0
HW17_HW116		0	0	0	0
HW17_HW112		0	0	0	0
HW17_P11		0	0	0	0
HW17_P16		0	0	0	0
HW17_P10		0	0	0	0
HW17_P17		0	0	0	0
HW17_P13		0	0	0	0
HW17_P15		0	0	0	0
HW16_HW71		0	0	0	0
HW16_HW70		0	0	0	0
HW16_HW69		0	0	0	0
HW16_HW110		0	0	0	0
HW16_HW62		0	0	0	0
HW16_HW63		0	0	0	0
HW16_HW119		0	0	0	0
HW16_HW80		0	0	0	0
HW16_HW56		0	0	0	0
HW16_HW96		0	0	0	0
HW16_HW123		0	0	0	0
HW16_HW102		0	0	0	0
HW16_HW43		0	0	0	0
HW16_HW120		0	0	0	0
HW16_HW75		0	0	0	0
HW16_HW133		0	0	0	0
HW16_HW118		0	1	1	5
HW16_HW131		0	0	0	0
HW16_HW151		0	0	0	0
HW16_HW148		0	0	0	0
HW16_HW150		0	0	0	0
HW16_HW149		0	0	0	0
HW16_HW94		0	0	0	0
HW16_HW98		0	0	0	0
HW16_HW73		0	0	0	0
HW16_HW78		0	0	0	0
HW16_HW60		0	0	0	0
HW16_HW59		0	1	1	5
HW16_HW114		0	0	0	0
HW16_HW105		0	0	0	0
HW16_HW224		0	0	0	0
HW16_HW222		0	0	0	0
HW16_HW44		0	0	0	0
HW16_HW104		0	0	0	0
HW16_HW32		0	0	0	0
HW16_HW1		0	0	0	0
HW16_HW2		0	1	1	5
HW16_HW8		0	1	1	5
HW16_HW9		0	1	1	5
HW16_HW10		0	1	1	5
HW16_HW12		0	1	1	5
HW16_HW11		0	1	1	5
HW16_HW7		0	1	1	5
HW16_HW4	G27147T	1	2	2	3
HW16_HW17		0	1	1	5
HW16_HW14		0	1	1	5
HW16_HW13		0	1	1	5
HW16_HW15		0	1	1	5
HW16_X3		0	1	1	5
HW16_HW29		0	0	0	0
HW16_P2		0	1	1	5
HW16_HW221		0	0	0	0
HW16_HW19		0	1	1	5
HW16_HW20		0	1	1	5
HW16_HW21		0	1	1	5
HW16_HW23		0	1	1	5
HW16_HW24		0	1	1	5
HW16_HW25		0	1	1	5
HW16_P1		0	1	1	5
HW16_HW28		0	1	1	5
HW16_P5		0	0	0	0
HW16_P4		0	1	1	5
HW16_P8		0	1	1	5
HW16_P14		0	0	0	0
HW16_HW111		0	0	0	0
HW16_HW116		0	0	0	0
HW16_HW112		0	0	0	0
HW16_P11		0	0	0	0
HW16_P16		0	0	0	0
HW16_P10		0	0	0	0
HW16_P17		0	0	0	0
HW16_P13		0	0	0	0
HW16_P15		0	0	0	0
HW13_HW71		0	0	0	0
HW13_HW70		0	0	0	0
HW13_HW69		0	0	0	0
HW13_HW110		0	0	0	0
HW13_HW62		0	0	0	0
HW13_HW63		0	0	0	0
HW13_HW119		0	0	0	0
HW13_HW80		0	0	0	0
HW13_HW56		0	0	0	0
HW13_HW96		0	0	0	0
HW13_HW123		0	0	0	0
HW13_HW102		0	0	0	0
HW13_HW43		0	0	0	0
HW13_HW120		0	0	0	0
HW13_HW75		0	0	0	0
HW13_HW133		0	0	0	0
HW13_HW118		0	0	0	0
HW13_HW131		0	0	0	0
HW13_HW151		0	0	0	0
HW13_HW148		0	0	0	0
HW13_HW150		0	0	0	0
HW13_HW149		0	0	0	0
HW13_HW94		0	0	0	0
HW13_HW98		0	0	0	0
HW13_HW73		0	0	0	0
HW13_HW78		0	0	0	0
HW13_HW60		0	0	0	0
HW13_HW59		0	0	0	0
HW13_HW114		0	0	0	0
HW13_HW105		0	0	0	0
HW13_HW224		0	0	0	0
HW13_HW222		0	0	0	0
HW13_HW44		0	0	0	0
HW13_HW104		0	0	0	0
HW13_HW32		0	0	0	0
HW13_HW1		0	0	0	0
HW13_HW2		0	0	0	0
HW13_HW8		0	0	0	0
HW13_HW9		0	0	0	0
HW13_HW10		0	0	0	0
HW13_HW12		0	0	0	0
HW13_HW11		0	0	0	0
HW13_HW7		0	0	0	0
HW13_HW4		0	0	0	0
HW13_HW17		0	0	0	0
HW13_HW14		0	0	0	0
HW13_HW16		0	0	0	0
HW13_HW15		0	0	0	0
HW13_X3		0	0	0	0
HW13_HW29		0	0	0	0
HW13_P2		0	0	0	0
HW13_HW221		0	0	0	0
HW13_HW19		0	0	0	0
HW13_HW20		0	0	0	0
HW13_HW21		0	0	0	0
HW13_HW23		0	0	0	0
HW13_HW24		0	0	0	0
HW13_HW25		0	0	0	0
HW13_P1		0	0	0	0
HW13_HW28		0	0	0	0
HW13_P5		0	0	0	0
HW13_P4		0	0	0	0
HW13_P8		0	0	0	0
HW13_P14		0	0	0	0
HW13_HW111		0	0	0	0
HW13_HW116		0	0	0	0
HW13_HW112		0	0	0	0
HW13_P11		0	0	0	0
HW13_P16		0	0	0	0
HW13_P10		0	0	0	0
HW13_P17		0	0	0	0
HW13_P13		0	0	0	0
HW13_P15		0	0	0	0
HW15_HW71		0	0	0	0
HW15_HW70		0	0	0	0
HW15_HW69		0	0	0	0
HW15_HW110		0	0	0	0
HW15_HW62		0	0	0	0
HW15_HW63		0	0	0	0
HW15_HW119		0	0	0	0
HW15_HW80		0	0	0	0
HW15_HW56		0	0	0	0
HW15_HW96		0	0	0	0
HW15_HW123		0	0	0	0
HW15_HW102		0	0	0	0
HW15_HW43		0	1	1	6
HW15_HW120		0	0	0	0
HW15_HW75		0	0	0	0
HW15_HW133		0	0	0	0
HW15_HW118		0	1	1	6
HW15_HW131		0	0	0	0
HW15_HW151		0	0	0	0
HW15_HW148		0	0	0	0
HW15_HW150		0	0	0	0
HW15_HW149		0	0	0	0
HW15_HW94		0	0	0	0
HW15_HW98		0	0	0	0
HW15_HW73		0	0	0	0
HW15_HW78		0	0	0	0
HW15_HW60		0	0	0	0
HW15_HW59		0	1	1	6
HW15_HW114		0	0	0	0
HW15_HW105		0	0	0	0
HW15_HW224		0	0	0	0
HW15_HW222		0	0	0	0
HW15_HW44		0	0	0	0
HW15_HW104		0	0	0	0
HW15_HW32		0	0	0	0
HW15_HW1	C21622T	1	1	1	6
HW15_HW2		0	2	2	2
HW15_HW8		0	2	2	5
HW15_HW9		0	3	2	11
HW15_HW10		0	2	2	3
HW15_HW12		0	2	2	2
HW15_HW11		0	2	2	3
HW15_HW7		0	2	2	3
HW15_HW4		0	6	2	21
HW15_HW17		0	2	2	2
HW15_HW14		0	2	2	3
HW15_HW16		0	2	2	2
HW15_HW13		0	2	2	2
HW15_X3		0	2	2	2
HW15_HW29		0	0	0	0
HW15_P2		0	1	1	6
HW15_HW221		0	0	0	0
HW15_HW19		0	2	2	2
HW15_HW20		0	2	2	2
HW15_HW21		0	0	0	0
HW15_HW23		0	1	1	6
HW15_HW24		0	1	1	6
HW15_HW25		0	2	2	2
HW15_P1		0	2	2	6
HW15_HW28		0	1	1	6
HW15_P5		0	0	0	0
HW15_P4		0	1	1	6
HW15_P8		0	1	1	6
HW15_P14		0	0	0	0
HW15_HW111		0	0	0	0
HW15_HW116		0	0	0	0
HW15_HW112		0	0	0	0
HW15_P11		0	0	0	0
HW15_P16		0	0	0	0
HW15_P10		0	0	0	0
HW15_P17		0	0	0	0
HW15_P13		0	0	0	0
HW15_P15		0	0	0	0
X3_HW71		0	0	0	0
X3_HW70		0	0	0	0
X3_HW69		0	0	0	0
X3_HW110		0	0	0	0
X3_HW62		0	0	0	0
X3_HW63		0	0	0	0
X3_HW119		0	0	0	0
X3_HW80		0	0	0	0
X3_HW56		0	0	0	0
X3_HW96		0	0	0	0
X3_HW123		0	0	0	0
X3_HW102		0	0	0	0
X3_HW43		0	0	0	0
X3_HW120		0	0	0	0
X3_HW75		0	0	0	0
X3_HW133		0	0	0	0
X3_HW118		0	0	0	0
X3_HW131		0	0	0	0
X3_HW151		0	0	0	0
X3_HW148		0	0	0	0
X3_HW150		0	0	0	0
X3_HW149		0	0	0	0
X3_HW94		0	0	0	0
X3_HW98		0	0	0	0
X3_HW73		0	0	0	0
X3_HW78		0	0	0	0
X3_HW60		0	0	0	0
X3_HW59		0	0	0	0
X3_HW114		0	0	0	0
X3_HW105		0	0	0	0
X3_HW224		0	0	0	0
X3_HW222		0	0	0	0
X3_HW44		0	0	0	0
X3_HW104		0	0	0	0
X3_HW32		0	0	0	0
X3_HW1		0	0	0	0
X3_HW2		0	0	0	0
X3_HW8		0	0	0	0
X3_HW9		0	0	0	0
X3_HW10		0	0	0	0
X3_HW12		0	0	0	0
X3_HW11		0	0	0	0
X3_HW7		0	0	0	0
X3_HW4		0	0	0	0
X3_HW17		0	0	0	0
X3_HW14		0	0	0	0
X3_HW16		0	0	0	0
X3_HW13		0	0	0	0
X3_HW15		0	0	0	0
X3_HW29		0	0	0	0
X3_P2		0	0	0	0
X3_HW221		0	0	0	0
X3_HW19		0	0	0	0
X3_HW20		0	0	0	0
X3_HW21		0	0	0	0
X3_HW23		0	0	0	0
X3_HW24		0	0	0	0
X3_HW25		0	0	0	0
X3_P1		0	0	0	0
X3_HW28		0	0	0	0
X3_P5		0	0	0	0
X3_P4		0	0	0	0
X3_P8		0	0	0	0
X3_P14		0	0	0	0
X3_HW111		0	0	0	0
X3_HW116		0	0	0	0
X3_HW112		0	0	0	0
X3_P11		0	0	0	0
X3_P16		0	0	0	0
X3_P10		0	0	0	0
X3_P17		0	0	0	0
X3_P13		0	0	0	0
X3_P15		0	0	0	0
HW29_HW71		0	1	1	2
HW29_HW70	C6762T	1	2	2	3
HW29_HW69		0	1	1	2
HW29_HW110		0	1	1	2
HW29_HW62	C6762T	1	2	2	4
HW29_HW63	C6762T	1	2	2	4
HW29_HW119		0	1	1	2
HW29_HW80		0	1	1	2
HW29_HW56	G29000A	1	2	2	5
HW29_HW96	C6762T	1	1	1	2
HW29_HW123		0	1	1	2
HW29_HW102		0	1	1	2
HW29_HW43	C6762T	1	2	2	4
HW29_HW120		0	1	1	2
HW29_HW75		0	1	1	2
HW29_HW133		0	1	1	2
HW29_HW118		0	1	1	2
HW29_HW131	G29000A	1	2	2	5
HW29_HW151	C6762T	1	2	2	3
HW29_HW148		0	1	1	2
HW29_HW150		0	1	1	2
HW29_HW149		0	1	1	2
HW29_HW94		0	1	1	2
HW29_HW98	G29000A	1	2	2	4
HW29_HW73	G29000A	1	2	2	3
HW29_HW78	G29000A	1	2	2	3
HW29_HW60		0	1	1	2
HW29_HW59		0	1	1	2
HW29_HW114	C6762T	1	1	1	2
HW29_HW105		0	1	1	2
HW29_HW224		0	1	1	2
HW29_HW222		0	1	1	2
HW29_HW44		0	1	1	2
HW29_HW104		0	1	1	2
HW29_HW32		0	1	1	2
HW29_HW1		0	1	1	2
HW29_HW2		0	1	1	2
HW29_HW8		0	1	1	2
HW29_HW9		0	1	1	2
HW29_HW10		0	1	1	2
HW29_HW12		0	1	1	2
HW29_HW11		0	1	1	2
HW29_HW7		0	1	1	2
HW29_HW4		0	1	1	2
HW29_HW17		0	1	1	2
HW29_HW14		0	1	1	2
HW29_HW16		0	1	1	2
HW29_HW13		0	1	1	2
HW29_HW15		0	1	1	2
HW29_X3		0	1	1	2
HW29_P2	A11017G	1	2	2	2
HW29_HW221		0	1	1	2
HW29_HW19		0	1	1	2
HW29_HW20		0	1	1	2
HW29_HW21		0	1	1	2
HW29_HW23	A11017G	1	2	2	2
HW29_HW24		0	1	1	2
HW29_HW25		0	1	1	2
HW29_P1	A11017G	1	2	2	2
HW29_HW28	T11016G	1	2	2	4
HW29_P5		0	1	1	2
HW29_P4		0	1	1	2
HW29_P8		0	1	1	2
HW29_P14		0	1	1	2
HW29_HW111		0	1	1	2
HW29_HW116		0	1	1	2
HW29_HW112	C6762T	1	1	1	2
HW29_P11		0	1	1	2
HW29_P16		0	1	1	2
HW29_P10	C6762T	1	2	2	3
HW29_P17	C6762T	1	1	1	2
HW29_P13		0	1	1	2
HW29_P15	C6762T	1	1	1	2
P2_HW71		0	2	2	2
P2_HW70	T18688C|T21667G|T25653C|T25666C	4	2	2	3
P2_HW69	T21667G	1	0	0	0
P2_HW110		0	0	0	0
P2_HW62	G1730A|T25653C|T25666C	3	2	2	3
P2_HW63	T25653C|T25666C	2	2	2	2
P2_HW119	C14396T|T21667G	2	1	1	1
P2_HW80	T21667G	1	0	0	0
P2_HW56	T21667G	1	0	0	0
P2_HW96	T21667G|T24703A|T25653C|T25666C	4	2	2	2
P2_HW123	T21667G	1	0	0	0
P2_HW102	C9857T	1	1	1	1
P2_HW43	T21667G|T25666C	2	0	0	0
P2_HW120	C9857T|T21667G	2	1	1	1
P2_HW75	C9857T|C11095T|T21667G	3	1	1	1
P2_HW133	T21667G	1	0	0	0
P2_HW118	C16376T|T21667G	2	1	1	1
P2_HW131	T21667G	1	0	0	0
P2_HW151	T21667G|T24703A|T25666C	3	0	0	0
P2_HW148	C9857T|T21667G	2	2	2	2
P2_HW150	T21667G	1	0	0	0
P2_HW149		0	0	0	0
P2_HW94		0	0	0	0
P2_HW98	T25653C	1	2	2	2
P2_HW73		0	0	0	0
P2_HW78		0	0	0	0
P2_HW60		0	0	0	0
P2_HW59	C16376T	1	1	1	1
P2_HW114		0	0	0	0
P2_HW105		0	0	0	0
P2_HW224		0	0	0	0
P2_HW222		0	0	0	0
P2_HW44		0	0	0	0
P2_HW104		0	0	0	0
P2_HW32		0	0	0	0
P2_HW1		0	0	0	0
P2_HW2	C16376T	1	1	1	1
P2_HW8	C16376T	1	2	2	2
P2_HW9	C16376T	1	2	2	2
P2_HW10	C16376T	1	1	1	1
P2_HW12	C16376T	1	1	1	1
P2_HW11	C16376T	1	2	2	2
P2_HW7	C16376T	1	2	2	2
P2_HW4		0	0	0	0
P2_HW17	C16376T	1	1	1	1
P2_HW14	C16376T	1	1	1	1
P2_HW16	C16376T	1	1	1	1
P2_HW13	C16376T	1	1	1	1
P2_HW15	C16376T	1	1	1	1
P2_X3	C16376T	1	1	1	1
P2_HW29	A11017G	1	2	2	2
P2_HW221	C9857T|T21667G	2	1	1	1
P2_HW19	C16376T|T25653C|T25666C	3	2	2	3
P2_HW20	C16376T|T25653C|T25666C	3	2	2	3
P2_HW21	C16376T	1	1	1	1
P2_HW23	A11017G|C16376T	2	2	2	2
P2_HW24	C16376T|T21667G	2	2	2	2
P2_HW25	C16376T|T25653C|T25666C	3	2	2	3
P2_P1	C9857T|A11017G|C16376T	3	2	2	2
P2_HW28	C16376T|T25653C|T25666C	3	2	2	2
P2_P5		0	0	0	0
P2_P4	C16376T	1	1	1	1
P2_P8	C16376T	1	1	1	1
P2_P14		0	0	0	0
P2_HW111	C9857T	1	1	1	1
P2_HW116	C9857T	1	2	2	2
P2_HW112	T21667G|T25666C	2	0	0	0
P2_P11	T25653C|T25666C	2	2	2	2
P2_P16		0	0	0	0
P2_P10	C11095T|T25653C|T25666C	3	2	2	2
P2_P17		0	0	0	0
P2_P13		0	0	0	0
P2_P15	T21667G	1	0	0	0
HW221_HW71		0	0	0	0
HW221_HW70	T21667G	1	9	2	45
HW221_HW69	T21667G	1	11	2	56
HW221_HW110		0	0	0	0
HW221_HW62		0	0	0	0
HW221_HW63		0	1	1	13
HW221_HW119	T21667G	1	12	3	57
HW221_HW80	T21667G	1	12	2	56
HW221_HW56	T21667G	1	13	3	57
HW221_HW96	T21667G	1	12	2	57
HW221_HW123	T21667G	1	12	3	57
HW221_HW102		0	1	1	13
HW221_HW43	T21667G	1	12	2	56
HW221_HW120	T21667G	1	12	3	57
HW221_HW75	T21667G	1	12	2	57
HW221_HW133	T21667G	1	12	3	57
HW221_HW118	T21667G	1	12	2	57
HW221_HW131	T21667G	1	12	3	57
HW221_HW151	T21667G	1	11	2	53
HW221_HW148	T21667G	1	12	3	57
HW221_HW150	T21667G	1	12	3	57
HW221_HW149		0	1	1	13
HW221_HW94		0	0	0	0
HW221_HW98		0	0	0	0
HW221_HW73		0	0	0	0
HW221_HW78		0	0	0	0
HW221_HW60		0	0	0	0
HW221_HW59		0	0	0	0
HW221_HW114		0	0	0	0
HW221_HW105		0	0	0	0
HW221_HW224		0	0	0	0
HW221_HW222		0	0	0	0
HW221_HW44		0	0	0	0
HW221_HW104		0	0	0	0
HW221_HW32		0	0	0	0
HW221_HW1		0	0	0	0
HW221_HW2		0	0	0	0
HW221_HW8		0	0	0	0
HW221_HW9		0	0	0	0
HW221_HW10		0	0	0	0
HW221_HW12		0	0	0	0
HW221_HW11		0	0	0	0
HW221_HW7		0	0	0	0
HW221_HW4		0	0	0	0
HW221_HW17		0	0	0	0
HW221_HW14		0	0	0	0
HW221_HW16		0	0	0	0
HW221_HW13		0	0	0	0
HW221_HW15		0	0	0	0
HW221_X3		0	0	0	0
HW221_HW29		0	0	0	0
HW221_P2	T21667G	1	12	3	57
HW221_HW19		0	0	0	0
HW221_HW20		0	0	0	0
HW221_HW21		0	0	0	0
HW221_HW23		0	0	0	0
HW221_HW24	T21667G	1	12	2	56
HW221_HW25		0	0	0	0
HW221_P1		0	1	1	13
HW221_HW28		0	0	0	0
HW221_P5		0	0	0	0
HW221_P4		0	0	0	0
HW221_P8		0	0	0	0
HW221_P14		0	0	0	0
HW221_HW111		0	1	1	13
HW221_HW116		0	1	1	13
HW221_HW112	T21667G	1	12	3	57
HW221_P11		0	0	0	0
HW221_P16		0	0	0	0
HW221_P10		0	1	1	13
HW221_P17		0	0	0	0
HW221_P13		0	0	0	0
HW221_P15	T21667G	1	10	2	49
HW19_HW71	C19113T	1	1	1	1
HW19_HW70	T25653C|T25666C	2	2	2	2
HW19_HW69		0	0	0	0
HW19_HW110		0	0	0	0
HW19_HW62	T25653C|T25666C	2	2	2	2
HW19_HW63	T25653C|T25666C	2	2	2	2
HW19_HW119		0	0	0	0
HW19_HW80		0	0	0	0
HW19_HW56		0	0	0	0
HW19_HW96	T25653C|T25666C	2	2	2	2
HW19_HW123		0	0	0	0
HW19_HW102		0	0	0	0
HW19_HW43	T25666C	1	2	2	2
HW19_HW120		0	0	0	0
HW19_HW75		0	0	0	0
HW19_HW133		0	0	0	0
HW19_HW118		0	1	1	1
HW19_HW131		0	0	0	0
HW19_HW151	T25666C	1	2	2	2
HW19_HW148		0	0	0	0
HW19_HW150		0	0	0	0
HW19_HW149		0	0	0	0
HW19_HW94		0	0	0	0
HW19_HW98	T25653C	1	2	2	2
HW19_HW73		0	0	0	0
HW19_HW78		0	0	0	0
HW19_HW60		0	0	0	0
HW19_HW59		0	1	1	1
HW19_HW114		0	0	0	0
HW19_HW105		0	0	0	0
HW19_HW224		0	0	0	0
HW19_HW222		0	0	0	0
HW19_HW44		0	0	0	0
HW19_HW104		0	0	0	0
HW19_HW32		0	0	0	0
HW19_HW1		0	0	0	0
HW19_HW2		0	1	1	1
HW19_HW8		0	1	1	1
HW19_HW9		0	1	1	1
HW19_HW10		0	1	1	1
HW19_HW12		0	1	1	1
HW19_HW11		0	1	1	1
HW19_HW7		0	1	1	1
HW19_HW4		0	0	0	0
HW19_HW17		0	1	1	1
HW19_HW14		0	1	1	1
HW19_HW16		0	1	1	1
HW19_HW13		0	1	1	1
HW19_HW15		0	1	1	1
HW19_X3		0	1	1	1
HW19_HW29		0	0	0	0
HW19_P2	T25653C|T25666C	2	2	2	2
HW19_HW221		0	0	0	0
HW19_HW20	G640C|T1483C|T4917A|T4930C|G4936T|T5658A|G6452A|G6456A|G11562A|A14523G|G18697A|C19113T|T20135A|T23584A|T25653C|T25666C|A26459G|G28080A	18	3	2	3
HW19_HW21		0	1	1	1
HW19_HW23		0	1	1	1
HW19_HW24		0	1	1	1
HW19_HW25	G640C|A1022G|T1483C|T4930C|T5658A|G6452A|A7857G|T11265C|A14523G|A16514G|A16516G|C19113T|T20135A|G21224C|A23129T|T23584A|T25653C|T25666C|A26459G|G28080A	20	2	2	3
HW19_P1	G640C|T1483C|G4936T|T5658A|G6456A|G11562A|C11668A|A14523G|T20135A|T23584A	10	2	2	2
HW19_HW28	G640C|T1483C|T4930C|G4936T|T5658A|G6456A|G11562A|C11668A|A11975T|A14523G|C19113T|T20135A|T25653C|T25666C|G28080A	15	2	2	2
HW19_P5		0	0	0	0
HW19_P4		0	1	1	1
HW19_P8		0	1	1	1
HW19_P14		0	0	0	0
HW19_HW111		0	0	0	0
HW19_HW116		0	0	0	0
HW19_HW112	T25666C	1	2	2	2
HW19_P11	T25653C|T25666C	2	2	2	2
HW19_P16		0	0	0	0
HW19_P10	T25653C|T25666C	2	2	2	2
HW19_P17		0	0	0	0
HW19_P13		0	0	0	0
HW19_P15		0	0	0	0
HW20_HW71	C19113T	1	1	1	1
HW20_HW70	T25653C|T25666C	2	2	2	2
HW20_HW69		0	1	1	1
HW20_HW110		0	1	1	1
HW20_HW62	T25653C|T25666C	2	2	2	2
HW20_HW63	T25653C|T25666C	2	2	2	2
HW20_HW119		0	1	1	1
HW20_HW80		0	1	1	1
HW20_HW56		0	1	1	1
HW20_HW96	T25653C|T25666C	2	2	2	2
HW20_HW123		0	1	1	1
HW20_HW102		0	1	1	1
HW20_HW43	T25666C	1	2	2	2
HW20_HW120		0	1	1	1
HW20_HW75		0	1	1	1
HW20_HW133		0	1	1	1
HW20_HW118		0	1	1	1
HW20_HW131		0	1	1	1
HW20_HW151	T25666C	1	2	2	2
HW20_HW148		0	1	1	1
HW20_HW150		0	1	1	1
HW20_HW149		0	1	1	1
HW20_HW94		0	1	1	1
HW20_HW98	T25653C	1	2	2	2
HW20_HW73		0	1	1	1
HW20_HW78		0	1	1	1
HW20_HW60		0	1	1	1
HW20_HW59		0	1	1	1
HW20_HW114		0	1	1	1
HW20_HW105		0	1	1	1
HW20_HW224		0	1	1	1
HW20_HW222		0	1	1	1
HW20_HW44		0	1	1	1
HW20_HW104		0	1	1	1
HW20_HW32		0	1	1	1
HW20_HW1		0	1	1	1
HW20_HW2		0	1	1	1
HW20_HW8		0	1	1	1
HW20_HW9		0	1	1	1
HW20_HW10		0	1	1	1
HW20_HW12		0	1	1	1
HW20_HW11		0	1	1	1
HW20_HW7		0	1	1	1
HW20_HW4		0	1	1	1
HW20_HW17		0	1	1	1
HW20_HW14		0	1	1	1
HW20_HW16		0	1	1	1
HW20_HW13		0	1	1	1
HW20_HW15		0	1	1	1
HW20_X3		0	1	1	1
HW20_HW29		0	1	1	1
HW20_P2	T25653C|T25666C	2	2	2	2
HW20_HW221		0	1	1	1
HW20_HW19	G640C|T1483C|T4917A|T4930C|G4936T|T5658A|G6452A|G6456A|G11562A|A14523G|G18697A|C19113T|T20135A|T23584A|T25653C|T25666C|A26459G|G28080A	18	6	4	8
HW20_HW21		0	1	1	1
HW20_HW23		0	1	1	1
HW20_HW24		0	1	1	1
HW20_HW25	G640C|T1483C|C1824A|T4930C|T5658A|G6452A|A14523G|C19113T|A19818C|T20135A|T23584A|T25653C|T25666C|A26459G|G28080A|A28684T|A29390T	17	3	3	4
HW20_P1	G640C|T1483C|G4936T|T5658A|G6456A|A8985T|G11562A|A14523G|A19818C|T20135A|C21677A|T23584A|A28684T	13	3	3	4
HW20_HW28	G640C|T1483C|T4930C|G4936T|T5658A|G6456A|A8985T|A11556T|G11562A|A14523G|C19113T|A19818C|T20135A|T25653C|T25666C|G28080A	16	3	3	4
HW20_P5		0	1	1	1
HW20_P4		0	1	1	1
HW20_P8		0	1	1	1
HW20_P14		0	1	1	1
HW20_HW111		0	1	1	1
HW20_HW116		0	1	1	1
HW20_HW112	T25666C	1	2	2	2
HW20_P11	T25653C|T25666C	2	2	2	2
HW20_P16		0	1	1	1
HW20_P10	T25653C|T25666C	2	2	2	2
HW20_P17		0	1	1	1
HW20_P13		0	1	1	1
HW20_P15		0	1	1	1
HW21_HW71		0	0	0	0
HW21_HW70		0	0	0	0
HW21_HW69		0	0	0	0
HW21_HW110		0	0	0	0
HW21_HW62		0	0	0	0
HW21_HW63		0	0	0	0
HW21_HW119		0	0	0	0
HW21_HW80		0	0	0	0
HW21_HW56		0	0	0	0
HW21_HW96		0	0	0	0
HW21_HW123		0	0	0	0
HW21_HW102		0	0	0	0
HW21_HW43		0	0	0	0
HW21_HW120		0	0	0	0
HW21_HW75		0	0	0	0
HW21_HW133		0	0	0	0
HW21_HW118		0	0	0	0
HW21_HW131		0	0	0	0
HW21_HW151		0	16	3	87
HW21_HW148		0	0	0	0
HW21_HW150		0	0	0	0
HW21_HW149		0	0	0	0
HW21_HW94		0	0	0	0
HW21_HW98		0	0	0	0
HW21_HW73		0	0	0	0
HW21_HW78		0	0	0	0
HW21_HW60		0	0	0	0
HW21_HW59		0	0	0	0
HW21_HW114		0	0	0	0
HW21_HW105		0	0	0	0
HW21_HW224		0	0	0	0
HW21_HW222		0	0	0	0
HW21_HW44		0	0	0	0
HW21_HW104		0	0	0	0
HW21_HW32		0	0	0	0
HW21_HW1		0	0	0	0
HW21_HW2		0	0	0	0
HW21_HW8		0	0	0	0
HW21_HW9		0	0	0	0
HW21_HW10		0	0	0	0
HW21_HW12		0	0	0	0
HW21_HW11		0	0	0	0
HW21_HW7		0	0	0	0
HW21_HW4		0	0	0	0
HW21_HW17		0	0	0	0
HW21_HW14		0	0	0	0
HW21_HW16		0	0	0	0
HW21_HW13		0	0	0	0
HW21_HW15		0	0	0	0
HW21_X3		0	0	0	0
HW21_HW29		0	0	0	0
HW21_P2		0	0	0	0
HW21_HW221		0	0	0	0
HW21_HW19		0	0	0	0
HW21_HW20		0	0	0	0
HW21_HW23		0	0	0	0
HW21_HW24		0	0	0	0
HW21_HW25		0	0	0	0
HW21_P1		0	0	0	0
HW21_HW28		0	0	0	0
HW21_P5		0	0	0	0
HW21_P4		0	0	0	0
HW21_P8		0	0	0	0
HW21_P14		0	0	0	0
HW21_HW111		0	0	0	0
HW21_HW116		0	0	0	0
HW21_HW112		0	0	0	0
HW21_P11		0	0	0	0
HW21_P16		0	0	0	0
HW21_P10		0	0	0	0
HW21_P17		0	0	0	0
HW21_P13		0	0	0	0
HW21_P15		0	0	0	0
HW23_HW71		0	0	0	0
HW23_HW70		0	0	0	0
HW23_HW69		0	0	0	0
HW23_HW110		0	0	0	0
HW23_HW62		0	0	0	0
HW23_HW63		0	0	0	0
HW23_HW119		0	0	0	0
HW23_HW80		0	0	0	0
HW23_HW56		0	0	0	0
HW23_HW96		0	0	0	0
HW23_HW123	G24933T	1	2	2	3
HW23_HW102		0	0	0	0
HW23_HW43		0	0	0	0
HW23_HW120		0	0	0	0
HW23_HW75		0	0	0	0
HW23_HW133		0	0	0	0
HW23_HW118		0	0	0	0
HW23_HW131		0	0	0	0
HW23_HW151		0	0	0	0
HW23_HW148		0	0	0	0
HW23_HW150		0	0	0	0
HW23_HW149		0	0	0	0
HW23_HW94		0	0	0	0
HW23_HW98		0	0	0	0
HW23_HW73		0	0	0	0
HW23_HW78		0	0	0	0
HW23_HW60		0	0	0	0
HW23_HW59		0	0	0	0
HW23_HW114		0	0	0	0
HW23_HW105		0	0	0	0
HW23_HW224		0	0	0	0
HW23_HW222		0	0	0	0
HW23_HW44		0	0	0	0
HW23_HW104		0	0	0	0
HW23_HW32		0	0	0	0
HW23_HW1		0	0	0	0
HW23_HW2		0	0	0	0
HW23_HW8		0	0	0	0
HW23_HW9		0	0	0	0
HW23_HW10		0	0	0	0
HW23_HW12		0	0	0	0
HW23_HW11		0	0	0	0
HW23_HW7		0	0	0	0
HW23_HW4		0	0	0	0
HW23_HW17		0	0	0	0
HW23_HW14		0	0	0	0
HW23_HW16		0	0	0	0
HW23_HW13		0	0	0	0
HW23_HW15		0	0	0	0
HW23_X3		0	0	0	0
HW23_HW29	A11017G	1	0	0	0
HW23_P2	A11017G	1	0	0	0
HW23_HW221		0	0	0	0
HW23_HW19		0	0	0	0
HW23_HW20		0	0	0	0
HW23_HW21		0	0	0	0
HW23_HW24		0	0	0	0
HW23_HW25		0	0	0	0
HW23_P1	A11017G	1	0	0	0
HW23_HW28		0	0	0	0
HW23_P5		0	0	0	0
HW23_P4		0	0	0	0
HW23_P8		0	0	0	0
HW23_P14		0	0	0	0
HW23_HW111		0	0	0	0
HW23_HW116		0	0	0	0
HW23_HW112		0	0	0	0
HW23_P11		0	0	0	0
HW23_P16		0	0	0	0
HW23_P10		0	0	0	0
HW23_P17		0	0	0	0
HW23_P13		0	0	0	0
HW23_P15		0	0	0	0
HW24_HW71		0	0	0	0
HW24_HW70	T21667G|C25521T	2	2	2	2
HW24_HW69	T21667G	1	0	0	0
HW24_HW110		0	0	0	0
HW24_HW62		0	0	0	0
HW24_HW63		0	0	0	0
HW24_HW119	T21667G	1	0	0	0
HW24_HW80	T21667G	1	0	0	0
HW24_HW56	T21667G|C25521T	2	1	1	1
HW24_HW96	T21667G	1	0	0	0
HW24_HW123	T21667G	1	0	0	0
HW24_HW102		0	0	0	0
HW24_HW43	T21667G|C25521T	2	2	2	2
HW24_HW120	T21667G	1	0	0	0
HW24_HW75	T21667G	1	0	0	0
HW24_HW133	T21667G|C25521T	2	1	1	1
HW24_HW118	T21667G	1	2	2	2
HW24_HW131	T21667G|C25521T	2	1	1	1
HW24_HW151	T21667G|C25521T	2	1	1	1
HW24_HW148	T21667G	1	0	0	0
HW24_HW150	T21667G	1	0	0	0
HW24_HW149		0	0	0	0
HW24_HW94		0	0	0	0
HW24_HW98	C25521T	1	1	1	1
HW24_HW73	C25521T	1	1	1	1
HW24_HW78	C25521T	1	1	1	1
HW24_HW60		0	0	0	0
HW24_HW59		0	2	2	2
HW24_HW114		0	0	0	0
HW24_HW105		0	0	0	0
HW24_HW224		0	0	0	0
HW24_HW222		0	0	0	0
HW24_HW44		0	0	0	0
HW24_HW104		0	0	0	0
HW24_HW32		0	0	0	0
HW24_HW1		0	0	0	0
HW24_HW2		0	0	0	0
HW24_HW8		0	2	2	2
HW24_HW9	G9849C	1	2	2	2
HW24_HW10		0	2	2	2
HW24_HW12		0	2	2	2
HW24_HW11		0	2	2	2
HW24_HW7	C25521T	1	2	2	2
HW24_HW4		0	0	0	0
HW24_HW17		0	2	2	2
HW24_HW14		0	2	2	2
HW24_HW16		0	2	2	2
HW24_HW13		0	2	2	2
HW24_HW15		0	2	2	2
HW24_X3		0	2	2	2
HW24_HW29		0	0	0	0
HW24_P2	T21667G	1	2	2	2
HW24_HW221	T21667G	1	0	0	0
HW24_HW19		0	2	2	2
HW24_HW20		0	2	2	2
HW24_HW21		0	2	2	2
HW24_HW23		0	2	2	2
HW24_HW25		0	2	2	2
HW24_P1	T18260A	1	2	2	2
HW24_HW28		0	2	2	2
HW24_P5		0	0	0	0
HW24_P4		0	2	2	2
HW24_P8		0	0	0	0
HW24_P14		0	0	0	0
HW24_HW111		0	0	0	0
HW24_HW116	C25521T	1	1	1	1
HW24_HW112	T21667G	1	0	0	0
HW24_P11		0	0	0	0
HW24_P16		0	0	0	0
HW24_P10		0	0	0	0
HW24_P17		0	0	0	0
HW24_P13		0	0	0	0
HW24_P15	C12005T|T21667G	2	2	2	2
HW25_HW71	C19113T	1	1	1	1
HW25_HW70	T25653C|T25666C	2	2	2	2
HW25_HW69		0	1	1	1
HW25_HW110		0	1	1	1
HW25_HW62	T25653C|T25666C	2	2	2	2
HW25_HW63	T25653C|T25666C	2	2	2	2
HW25_HW119		0	1	1	1
HW25_HW80		0	1	1	1
HW25_HW56		0	1	1	1
HW25_HW96	T25653C|T25666C	2	2	2	2
HW25_HW123		0	1	1	1
HW25_HW102		0	1	1	1
HW25_HW43	T25666C	1	2	2	2
HW25_HW120		0	1	1	1
HW25_HW75		0	1	1	1
HW25_HW133		0	1	1	1
HW25_HW118		0	2	2	2
HW25_HW131		0	1	1	1
HW25_HW151	T25666C	1	2	2	2
HW25_HW148		0	1	1	1
HW25_HW150		0	1	1	1
HW25_HW149		0	1	1	1
HW25_HW94		0	1	1	1
HW25_HW98	T25653C	1	2	2	2
HW25_HW73		0	1	1	1
HW25_HW78		0	1	1	1
HW25_HW60		0	1	1	1
HW25_HW59		0	2	2	2
HW25_HW114		0	1	1	1
HW25_HW105		0	1	1	1
HW25_HW224		0	1	1	1
HW25_HW222		0	1	1	1
HW25_HW44		0	1	1	1
HW25_HW104		0	1	1	1
HW25_HW32		0	1	1	1
HW25_HW1		0	1	1	1
HW25_HW2		0	0	0	0
HW25_HW8		0	2	2	2
HW25_HW9		0	2	2	2
HW25_HW10		0	2	2	2
HW25_HW12		0	2	2	2
HW25_HW11		0	2	2	2
HW25_HW7		0	2	2	2
HW25_HW4		0	1	1	1
HW25_HW17		0	2	2	2
HW25_HW14		0	2	2	2
HW25_HW16		0	2	2	2
HW25_HW13		0	2	2	2
HW25_HW15		0	2	2	2
HW25_X3		0	2	2	2
HW25_HW29		0	1	1	1
HW25_P2	T25653C|T25666C	2	2	2	2
HW25_HW221		0	1	1	1
HW25_HW19	G640C|A1022G|T1483C|T4930C|G6452A|A7857G|T11265C|A14523G|A16514G|A16516G|C19113T|T20135A|G21224C|A23129T|T23584A|T25653C|T25666C|A26459G|G28080A	19	2	2	2
HW25_HW20	G640C|T1483C|C1824A|T4930C|G6452A|A14523G|C19113T|A19818C|T20135A|T23584A|T25653C|T25666C|A26459G|G28080A|A28684T|A29390T	16	2	2	2
HW25_HW21		0	2	2	2
HW25_HW23		0	2	2	2
HW25_HW24		0	2	2	2
HW25_P1	G640C|T1483C|T5218C|T12706A|A14523G|A19818C|T20135A|T23584A|A28664T|A28680C|A28684T|T28976A	12	2	2	2
HW25_HW28	G640C|T1483C|T4930C|T5218C|A14523G|C19113T|A19818C|T20135A|A22243C|T25653C|T25666C|G28080A|T28976A	13	2	2	2
HW25_P5		0	1	1	1
HW25_P4		0	2	2	2
HW25_P8		0	0	0	0
HW25_P14		0	1	1	1
HW25_HW111		0	1	1	1
HW25_HW116		0	1	1	1
HW25_HW112	T25666C	1	2	2	2
HW25_P11	T25653C|T25666C	2	2	2	2
HW25_P16		0	1	1	1
HW25_P10	T25653C|T25666C	2	2	2	2
HW25_P17		0	1	1	1
HW25_P13		0	1	1	1
HW25_P15		0	1	1	1
P1_HW71		0	0	0	0
P1_HW70		0	2	2	2
P1_HW69		0	0	0	0
P1_HW110		0	0	0	0
P1_HW62		0	0	0	0
P1_HW63		0	0	0	0
P1_HW119		0	0	0	0
P1_HW80		0	0	0	0
P1_HW56		0	0	0	0
P1_HW96		0	2	2	2
P1_HW123		0	0	0	0
P1_HW102		0	2	2	2
P1_HW43		0	0	0	0
P1_HW120		0	2	2	2
P1_HW75		0	2	2	2
P1_HW133		0	0	0	0
P1_HW118	C16376T	1	1	1	1
P1_HW131		0	0	0	0
P1_HW151		0	0	0	0
P1_HW148		0	2	2	2
P1_HW150		0	0	0	0
P1_HW149		0	2	2	2
P1_HW94		0	0	0	0
P1_HW98		0	0	0	0
P1_HW73		0	0	0	0
P1_HW78		0	0	0	0
P1_HW60		0	0	0	0
P1_HW59	C16376T	1	1	1	1
P1_HW114		0	0	0	0
P1_HW105		0	0	0	0
P1_HW224		0	0	0	0
P1_HW222		0	0	0	0
P1_HW44		0	0	0	0
P1_HW104		0	0	0	0
P1_HW32		0	0	0	0
P1_HW1		0	0	0	0
P1_HW2	C16376T	1	2	2	2
P1_HW8	C16376T	1	2	2	2
P1_HW9	C16376T	1	2	2	2
P1_HW10	C16376T	1	2	2	2
P1_HW12	C16376T	1	2	2	2
P1_HW11	C16376T	1	2	2	2
P1_HW7	C16376T	1	2	2	2
P1_HW4		0	2	2	2
P1_HW17	C16376T	1	2	2	2
P1_HW14	C16376T	1	2	2	2
P1_HW16	C16376T	1	2	2	2
P1_HW13	C16376T	1	2	2	2
P1_HW15	C16376T	1	2	2	2
P1_X3	C16376T	1	2	2	2
P1_HW29	A11017G	1	2	2	2
P1_P2	A11017G|C16376T	2	2	2	2
P1_HW221		0	2	2	2
P1_HW19	G640C|T1483C|G6456A|G11562A|C11668A|A14523G|C16376T	7	2	2	2
P1_HW20	G640C|T1483C|G6456A|A8985T|G11562A|A14523G|C16376T|A19818C|C21677A	9	2	2	2
P1_HW21	C16376T	1	0	0	0
P1_HW23	A11017G|C16376T	2	1	1	1
P1_HW24	C16376T|T18260A	2	2	2	2
P1_HW25	G640C|T1483C|T5218C|T12706A|A14523G|C16376T|A19818C|A28664T|T28976A	9	2	2	2
P1_HW28	G640C|T1483C|T5218C|G6456A|A8985T|G11562A|C11668A|A14523G|C16376T|C18904T|A19818C|T22514A|T22515A|T28976A	14	2	2	2
P1_P5		0	0	0	0
P1_P4	C16376T	1	1	1	1
P1_P8	C16376T	1	1	1	1
P1_P14		0	0	0	0
P1_HW111		0	2	2	2
P1_HW116		0	2	2	2
P1_HW112		0	0	0	0
P1_P11		0	0	0	0
P1_P16		0	0	0	0
P1_P10		0	2	2	2
P1_P17		0	0	0	0
P1_P13		0	0	0	0
P1_P15		0	0	0	0
HW28_HW71	C19113T|T27384C	2	0	0	0
HW28_HW70	T25653C|T25666C	2	2	2	2
HW28_HW69		0	1	1	1
HW28_HW110		0	0	0	0
HW28_HW62	T25653C|T25666C	2	2	2	2
HW28_HW63	T25653C|T25666C	2	2	2	2
HW28_HW119		0	2	2	2
HW28_HW80		0	2	2	2
HW28_HW56	T27384C	1	2	2	2
HW28_HW96	T25653C|T25666C	2	2	2	2
HW28_HW123		0	1	1	1
HW28_HW102		0	1	1	1
HW28_HW43	T25666C	1	2	2	2
HW28_HW120		0	1	1	1
HW28_HW75		0	1	1	1
HW28_HW133	T27384C	1	0	0	0
HW28_HW118	C16376T	1	1	1	1
HW28_HW131	T27384C	1	0	0	0
HW28_HW151	T25666C|T27384C	2	2	2	2
HW28_HW148		0	1	1	1
HW28_HW150	C3604T	1	0	0	0
HW28_HW149		0	1	1	1
HW28_HW94		0	2	2	2
HW28_HW98	T25653C|T27384C	2	0	0	0
HW28_HW73	T27384C	1	2	2	2
HW28_HW78	T27384C	1	2	2	2
HW28_HW60		0	0	0	0
HW28_HW59	C16376T	1	1	1	1
HW28_HW114		0	0	0	0
HW28_HW105	T27384C	1	2	2	2
HW28_HW224		0	2	2	2
HW28_HW222		0	2	2	2
HW28_HW44		0	2	2	2
HW28_HW104	C28854T	1	1	1	1
HW28_HW32		0	2	2	2
HW28_HW1		0	0	0	0
HW28_HW2	C16376T	1	2	2	2
HW28_HW8	C16376T	1	2	2	2
HW28_HW9	C16376T	1	2	2	2
HW28_HW10	C16376T	1	1	1	1
HW28_HW12	C16376T	1	1	1	1
HW28_HW11	C16376T	1	2	2	2
HW28_HW7	C16376T	1	2	2	2
HW28_HW4		0	2	2	2
HW28_HW17	C16376T	1	1	1	1
HW28_HW14	C16376T	1	1	1	1
HW28_HW16	C16376T	1	1	1	1
HW28_HW13	C16376T	1	1	1	1
HW28_HW15	C16376T	1	1	1	1
HW28_X3	C16376T	1	1	1	1
HW28_HW29	T11016G|C28854T	2	1	1	1
HW28_P2	C16376T|T25653C|T25666C	3	2	2	2
HW28_HW221		0	1	1	1
HW28_HW19	G640C|T1483C|T4930C|T5658A|G6456A|C11668A|A11975T|C16376T|C19113T|T25653C|T25666C|G28080A	12	2	2	2
HW28_HW20	G640C|T1483C|T4930C|T5658A|G6456A|A8985T|A11556T|C16376T|C19113T|A19818C|T25653C|T25666C|G28080A	13	2	2	2
HW28_HW21	C16376T	1	1	1	1
HW28_HW23	C16376T	1	1	1	1
HW28_HW24	C16376T	1	2	2	2
HW28_HW25	G640C|T1483C|T4930C|T5218C|T5658A|C16376T|C19113T|A19818C|A22243C|T25653C|T25666C|G28080A|T28976A	13	2	2	2
HW28_P1	G640C|T1483C|T5218C|T5658A|G6456A|A8985T|C11668A|C16376T|A19818C|T22515A|T28976A	11	2	2	2
HW28_P5		0	0	0	0
HW28_P4	C16376T	1	1	1	1
HW28_P8	C16376T	1	1	1	1
HW28_P14		0	2	2	2
HW28_HW111		0	1	1	1
HW28_HW116	T27384C	1	2	2	2
HW28_HW112	T25666C	1	2	2	2
HW28_P11	T25653C|T25666C	2	0	0	0
HW28_P16		0	2	2	2
HW28_P10	T25653C|T25666C	2	2	2	2
HW28_P17		0	2	2	2
HW28_P13		0	2	2	2
HW28_P15		0	0	0	0
P5_HW71		0	0	0	0
P5_HW70		0	0	0	0
P5_HW69	G21665C	1	1000	14	1000
P5_HW110	G21665C	1	8	2	34
P5_HW62		0	0	0	0
P5_HW63	G21665C	1	39	2	252
P5_HW119	G21665C	1	59	3	386
P5_HW80	G21665C	1	15	2	87
P5_HW56		0	9	2	43
P5_HW96		0	0	0	0
P5_HW123	G21665C	1	280	4	1000
P5_HW102		0	0	0	0
P5_HW43	G21665C	1	161	3	1000
P5_HW120	G21665C	1	9	2	46
P5_HW75	G21665C	1	8	2	40
P5_HW133		0	0	0	0
P5_HW118	G21665C	1	40	2	259
P5_HW131	G21665C	1	327	5	1000
P5_HW151		0	0	0	0
P5_HW148	G21665C	1	17	2	100
P5_HW150		0	0	0	0
P5_HW149	G21665C	1	47	2	306
P5_HW94		0	0	0	0
P5_HW98		0	0	0	0
P5_HW73		0	0	0	0
P5_HW78		0	0	0	0
P5_HW60		0	0	0	0
P5_HW59		0	0	0	0
P5_HW114		0	0	0	0
P5_HW105		0	0	0	0
P5_HW224		0	0	0	0
P5_HW222		0	0	0	0
P5_HW44		0	0	0	0
P5_HW104		0	0	0	0
P5_HW32		0	0	0	0
P5_HW1		0	0	0	0
P5_HW2		0	0	0	0
P5_HW8		0	0	0	0
P5_HW9		0	0	0	0
P5_HW10		0	0	0	0
P5_HW12		0	0	0	0
P5_HW11		0	0	0	0
P5_HW7		0	0	0	0
P5_HW4		0	0	0	0
P5_HW17		0	0	0	0
P5_HW14		0	0	0	0
P5_HW16		0	0	0	0
P5_HW13		0	0	0	0
P5_HW15		0	0	0	0
P5_X3		0	0	0	0
P5_HW29		0	0	0	0
P5_P2		0	0	0	0
P5_HW221		0	0	0	0
P5_HW19		0	0	0	0
P5_HW20		0	0	0	0
P5_HW21		0	0	0	0
P5_HW23		0	0	0	0
P5_HW24		0	0	0	0
P5_HW25		0	0	0	0
P5_P1		0	0	0	0
P5_HW28		0	0	0	0
P5_P4	G21665C|T28759C	2	9	2	43
P5_P8		0	0	0	0
P5_P14		0	0	0	0
P5_HW111		0	0	0	0
P5_HW116		0	0	0	0
P5_HW112	G21665C	1	10	2	53
P5_P11		0	0	0	0
P5_P16		0	0	0	0
P5_P10	G21665C	1	10	2	51
P5_P17		0	0	0	0
P5_P13		0	0	0	0
P5_P15		0	0	0	0
P4_HW71		0	0	0	0
P4_HW70		0	0	0	0
P4_HW69	G21665C	1	0	0	0
P4_HW110	G21665C	1	0	0	0
P4_HW62		0	0	0	0
P4_HW63	A21551T|G21665C	2	0	0	0
P4_HW119	G21665C	1	0	0	0
P4_HW80	G21665C	1	0	0	0
P4_HW56		0	0	0	0
P4_HW96		0	0	0	0
P4_HW123	G21665C	1	0	0	0
P4_HW102		0	0	0	0
P4_HW43	G21665C	1	0	0	0
P4_HW120	G21665C	1	0	0	0
P4_HW75	G21665C	1	0	0	0
P4_HW133		0	0	0	0
P4_HW118	G21665C	1	0	0	0
P4_HW131	G21665C	1	0	0	0
P4_HW151		0	0	0	0
P4_HW148	G21665C	1	0	0	0
P4_HW150		0	0	0	0
P4_HW149	G21665C	1	0	0	0
P4_HW94		0	0	0	0
P4_HW98		0	0	0	0
P4_HW73		0	0	0	0
P4_HW78		0	0	0	0
P4_HW60		0	0	0	0
P4_HW59		0	0	0	0
P4_HW114		0	0	0	0
P4_HW105		0	0	0	0
P4_HW224		0	0	0	0
P4_HW222		0	0	0	0
P4_HW44		0	0	0	0
P4_HW104		0	0	0	0
P4_HW32		0	0	0	0
P4_HW1		0	0	0	0
P4_HW2		0	0	0	0
P4_HW8		0	0	0	0
P4_HW9		0	0	0	0
P4_HW10		0	0	0	0
P4_HW12		0	0	0	0
P4_HW11		0	0	0	0
P4_HW7		0	0	0	0
P4_HW4		0	0	0	0
P4_HW17		0	0	0	0
P4_HW14		0	0	0	0
P4_HW16		0	0	0	0
P4_HW13		0	0	0	0
P4_HW15		0	0	0	0
P4_X3		0	0	0	0
P4_HW29		0	0	0	0
P4_P2		0	0	0	0
P4_HW221		0	0	0	0
P4_HW19		0	0	0	0
P4_HW20		0	0	0	0
P4_HW21		0	0	0	0
P4_HW23		0	0	0	0
P4_HW24		0	0	0	0
P4_HW25		0	0	0	0
P4_P1		0	0	0	0
P4_HW28		0	0	0	0
P4_P5	G21665C|T28759C	2	0	0	0
P4_P8		0	0	0	0
P4_P14		0	0	0	0
P4_HW111		0	0	0	0
P4_HW116		0	0	0	0
P4_HW112	G21665C	1	0	0	0
P4_P11		0	0	0	0
P4_P16		0	0	0	0
P4_P10	G21665C	1	0	0	0
P4_P17		0	0	0	0
P4_P13		0	0	0	0
P4_P15		0	0	0	0
P8_HW71		0	0	0	0
P8_HW70		0	0	0	0
P8_HW69		0	0	0	0
P8_HW110		0	0	0	0
P8_HW62		0	0	0	0
P8_HW63		0	0	0	0
P8_HW119		0	0	0	0
P8_HW80		0	0	0	0
P8_HW56		0	0	0	0
P8_HW96		0	0	0	0
P8_HW123		0	0	0	0
P8_HW102		0	0	0	0
P8_HW43		0	0	0	0
P8_HW120		0	0	0	0
P8_HW75		0	0	0	0
P8_HW133		0	0	0	0
P8_HW118		0	0	0	0
P8_HW131		0	0	0	0
P8_HW151		0	0	0	0
P8_HW148		0	0	0	0
P8_HW150		0	0	0	0
P8_HW149		0	0	0	0
P8_HW94		0	0	0	0
P8_HW98		0	0	0	0
P8_HW73		0	0	0	0
P8_HW78		0	0	0	0
P8_HW60		0	0	0	0
P8_HW59		0	0	0	0
P8_HW114		0	0	0	0
P8_HW105		0	0	0	0
P8_HW224		0	0	0	0
P8_HW222		0	0	0	0
P8_HW44		0	0	0	0
P8_HW104		0	0	0	0
P8_HW32		0	0	0	0
P8_HW1		0	0	0	0
P8_HW2		0	0	0	0
P8_HW8		0	0	0	0
P8_HW9		0	0	0	0
P8_HW10		0	0	0	0
P8_HW12		0	0	0	0
P8_HW11		0	0	0	0
P8_HW7		0	0	0	0
P8_HW4		0	0	0	0
P8_HW17		0	0	0	0
P8_HW14		0	0	0	0
P8_HW16		0	0	0	0
P8_HW13		0	0	0	0
P8_HW15		0	0	0	0
P8_X3		0	0	0	0
P8_HW29		0	0	0	0
P8_P2		0	0	0	0
P8_HW221		0	0	0	0
P8_HW19		0	0	0	0
P8_HW20		0	0	0	0
P8_HW21		0	0	0	0
P8_HW23		0	0	0	0
P8_HW24		0	0	0	0
P8_HW25		0	0	0	0
P8_P1		0	0	0	0
P8_HW28		0	0	0	0
P8_P5		0	0	0	0
P8_P4		0	0	0	0
P8_P14		0	0	0	0
P8_HW111		0	0	0	0
P8_HW116		0	0	0	0
P8_HW112		0	0	0	0
P8_P11		0	0	0	0
P8_P16		0	0	0	0
P8_P10		0	0	0	0
P8_P17		0	0	0	0
P8_P13		0	0	0	0
P8_P15		0	0	0	0
HW116_HW71		0	0	0	0
HW116_HW70	A23920G|A26530G|G27561T	3	3	2	5
HW116_HW69		0	0	0	0
HW116_HW110		0	0	0	0
HW116_HW62		0	0	0	0
HW116_HW63	A23920G|A26530G	2	2	2	3
HW116_HW119		0	0	0	0
HW116_HW80		0	0	0	0
HW116_HW56		0	0	0	0
HW116_HW96	A23920G|A26530G	2	7	4	18
HW116_HW123		0	0	0	0
HW116_HW102	C9857T|A23920G|A26530G|G27561T	4	1	1	3
HW116_HW43		0	1	1	3
HW116_HW120	C9857T|A23920G|A26530G|G27561T	4	1	1	3
HW116_HW75	C9857T|A23920G|A26530G|G27561T	4	3	2	9
HW116_HW133		0	0	0	0
HW116_HW118		0	0	0	0
HW116_HW131		0	0	0	0
HW116_HW151	A23920G|A26530G	2	2	2	3
HW116_HW148	C9857T|A23920G|A26530G|G27561T	4	3	2	9
HW116_HW150		0	0	0	0
HW116_HW149	A23920G|A26530G|G27561T	3	1	1	3
HW116_HW94		0	0	0	0
HW116_HW98		0	2	2	2
HW116_HW73		0	2	2	2
HW116_HW78		0	2	2	2
HW116_HW60		0	0	0	0
HW116_HW59		0	0	0	0
HW116_HW114		0	0	0	0
HW116_HW105		0	2	2	2
HW116_HW224		0	2	2	2
HW116_HW222		0	0	0	0
HW116_HW44		0	0	0	0
HW116_HW104		0	0	0	0
HW116_HW32		0	0	0	0
HW116_HW1		0	2	2	2
HW116_HW2		0	0	0	0
HW116_HW8		0	0	0	0
HW116_HW9		0	0	0	0
HW116_HW10		0	0	0	0
HW116_HW12		0	0	0	0
HW116_HW11		0	0	0	0
HW116_HW7		0	1	1	3
HW116_HW4		0	0	0	0
HW116_HW17		0	0	0	0
HW116_HW14		0	0	0	0
HW116_HW16		0	0	0	0
HW116_HW13		0	0	0	0
HW116_HW15		0	0	0	0
HW116_X3		0	0	0	0
HW116_HW29		0	0	0	0
HW116_P2	C9857T|A23920G|G27561T	3	1	1	3
HW116_HW221	C9857T|A23920G|A26530G|G27561T	4	1	1	3
HW116_HW19		0	0	0	0
HW116_HW20		0	0	0	0
HW116_HW21		0	0	0	0
HW116_HW23		0	0	0	0
HW116_HW24		0	1	1	3
HW116_HW25		0	0	0	0
HW116_P1	C9857T|A23920G|A26530G|G27561T	4	2	2	5
HW116_HW28		0	2	2	2
HW116_P5		0	0	0	0
HW116_P4		0	0	0	0
HW116_P8		0	0	0	0
HW116_P14		0	0	0	0
HW116_HW111	C9857T|T23569C|A23920G|A26530G|G27561T|G28899T	6	2	2	3
HW116_HW112		0	2	2	5
HW116_P11		0	2	2	3
HW116_P16		0	0	0	0
HW116_P10	T23569C|A26530G|G27561T|G28899T	4	2	2	4
HW116_P17		0	0	0	0
HW116_P13		0	0	0	0
HW116_P15		0	0	0	0
HW112_HW71	C22675T	1	1	1	1
HW112_HW70	T21667G|T25666C	2	3	2	5
HW112_HW69	G21665C|T21667G	2	2	2	3
HW112_HW110	G21665C	1	2	2	3
HW112_HW62	T25666C	1	2	2	3
HW112_HW63	G21665C|C22675T|T25666C	3	3	2	5
HW112_HW119	G21665C|T21667G	2	2	2	3
HW112_HW80	G21665C|T21667G	2	2	2	3
HW112_HW56	T21667G|C22675T	2	2	2	4
HW112_HW96	T21667G|C22675T|T25666C	3	3	2	4
HW112_HW123	G21665C|T21667G	2	2	2	3
HW112_HW102		0	0	0	0
HW112_HW43	G21665C|T21667G|T25666C	3	3	2	4
HW112_HW120	G21665C|T21667G	2	2	2	4
HW112_HW75	G21665C|T21667G	2	2	2	4
HW112_HW133	T21667G|C22675T	2	2	2	3
HW112_HW118	G21665C|T21667G	2	2	2	3
HW112_HW131	G21665C|T21667G|C22675T	3	2	2	3
HW112_HW151	T21667G|C22675T|T25666C	3	3	2	7
HW112_HW148	G21665C|T21667G	2	2	2	3
HW112_HW150	T21667G	1	2	2	3
HW112_HW149	G21665C	1	2	2	2
HW112_HW94	C22675T	1	1	1	1
HW112_HW98	C22675T	1	1	1	1
HW112_HW73	C22675T	1	1	1	1
HW112_HW78	C22675T	1	1	1	1
HW112_HW60	C22675T	1	1	1	1
HW112_HW59		0	0	0	0
HW112_HW114	G22203T	1	2	2	2
HW112_HW105	C22675T	1	1	1	1
HW112_HW224	C22675T	1	1	1	1
HW112_HW222		0	0	0	0
HW112_HW44		0	0	0	0
HW112_HW104		0	0	0	0
HW112_HW32	C22675T	1	1	1	1
HW112_HW1	C22675T	1	1	1	1
HW112_HW2		0	0	0	0
HW112_HW8		0	0	0	0
HW112_HW9		0	0	0	0
HW112_HW10		0	0	0	0
HW112_HW12		0	0	0	0
HW112_HW11		0	0	0	0
HW112_HW7		0	0	0	0
HW112_HW4		0	0	0	0
HW112_HW17		0	0	0	0
HW112_HW14		0	0	0	0
HW112_HW16		0	0	0	0
HW112_HW13		0	0	0	0
HW112_HW15		0	0	0	0
HW112_X3		0	0	0	0
HW112_HW29		0	1	1	1
HW112_P2	T21667G|T25666C	2	2	2	4
HW112_HW221	T21667G	1	2	2	3
HW112_HW19	T25666C	1	2	2	3
HW112_HW20	T25666C	1	2	2	3
HW112_HW21		0	0	0	0
HW112_HW23		0	0	0	0
HW112_HW24	T21667G	1	2	2	3
HW112_HW25	T25666C	1	2	2	3
HW112_P1		0	0	0	0
HW112_HW28	C22675T|T25666C	2	2	2	2
HW112_P5	G21665C	1	2	2	3
HW112_P4	G21665C	1	2	2	3
HW112_P8		0	0	0	0
HW112_P14		0	0	0	0
HW112_HW111		0	0	0	0
HW112_HW116	C22675T	1	2	2	3
HW112_P11	C22675T|T25666C	2	2	2	3
HW112_P16		0	0	0	0
HW112_P10	G21665C|G22203T|C22675T|T25666C	4	5	3	9
HW112_P17		0	1	1	1
HW112_P13		0	0	0	0
HW112_P15	T21667G	1	2	2	3
P11_HW71		0	0	0	0
P11_HW70	T25653C|T25666C	2	3	2	12
P11_HW69		0	0	0	0
P11_HW110		0	0	0	0
P11_HW62	A2192G|T25653C|T25666C	3	4	2	9
P11_HW63	T25653C|T25666C	2	3	2	13
P11_HW119		0	0	0	0
P11_HW80		0	0	0	0
P11_HW56		0	0	0	0
P11_HW96	A2192G|T25653C|T25666C	3	2	2	5
P11_HW123	A2192G	1	2	2	3
P11_HW102		0	0	0	0
P11_HW43	T25666C	1	0	0	0
P11_HW120		0	0	0	0
P11_HW75		0	0	0	0
P11_HW133		0	0	0	0
P11_HW118		0	0	0	0
P11_HW131		0	0	0	0
P11_HW151	T25666C	1	0	0	0
P11_HW148		0	0	0	0
P11_HW150		0	0	0	0
P11_HW149		0	0	0	0
P11_HW94		0	1	1	3
P11_HW98	T25653C	1	3	2	12
P11_HW73		0	0	0	0
P11_HW78		0	0	0	0
P11_HW60		0	1	1	3
P11_HW59		0	0	0	0
P11_HW114		0	0	0	0
P11_HW105	A2192G	1	2	2	3
P11_HW224		0	0	0	0
P11_HW222		0	0	0	0
P11_HW44		0	0	0	0
P11_HW104		0	0	0	0
P11_HW32		0	0	0	0
P11_HW1		0	0	0	0
P11_HW2		0	0	0	0
P11_HW8		0	0	0	0
P11_HW9		0	0	0	0
P11_HW10		0	0	0	0
P11_HW12		0	0	0	0
P11_HW11		0	0	0	0
P11_HW7		0	0	0	0
P11_HW4		0	0	0	0
P11_HW17		0	0	0	0
P11_HW14		0	0	0	0
P11_HW16		0	0	0	0
P11_HW13		0	0	0	0
P11_HW15		0	0	0	0
P11_X3		0	0	0	0
P11_HW29		0	0	0	0
P11_P2	T25653C|T25666C	2	3	2	9
P11_HW221		0	0	0	0
P11_HW19	T25653C|T25666C	2	3	2	13
P11_HW20	T25653C|T25666C	2	3	2	13
P11_HW21		0	0	0	0
P11_HW23		0	0	0	0
P11_HW24		0	0	0	0
P11_HW25	T25653C|T25666C	2	3	2	12
P11_P1		0	0	0	0
P11_HW28	T25653C|T25666C	2	3	2	9
P11_P5		0	0	0	0
P11_P4		0	0	0	0
P11_P8		0	0	0	0
P11_P14		0	0	0	0
P11_HW111		0	0	0	0
P11_HW116		0	0	0	0
P11_HW112	T25666C	1	0	0	0
P11_P16		0	0	0	0
P11_P10	A2192G|T25653C|T25666C	3	2	2	5
P11_P17		0	0	0	0
P11_P13	A2192G	1	2	2	3
P11_P15		0	0	0	0
P10_HW71	C22675T	1	0	0	0
P10_HW70	C6762T|A9439G|T12503C|T25653C|T25666C|G25770T|A26530G|G27561T|G29465T	9	2	2	3
P10_HW69	C4999T|G21665C	2	2	2	2
P10_HW110	G21665C	1	0	0	0
P10_HW62	A2192G|C4999T|C6762T|A9439G|T12503C|T25653C|T25666C|G25770T	8	2	2	3
P10_HW63	C6762T|A9439G|G11447A|T12503C|G21665C|C22675T|T25653C|T25666C|G25770T|A26530G	10	3	2	3
P10_HW119	G21665C	1	2	2	2
P10_HW80	G21665C	1	2	2	2
P10_HW56	C22675T	1	2	2	2
P10_HW96	A2192G|C6762T|T12503C|C22675T|T25653C|T25666C|G25770T|A26530G	8	2	2	2
P10_HW123	A2192G|G21665C	2	2	2	2
P10_HW102	A26530G|G27561T	2	1	1	1
P10_HW43	C6762T|A9439G|T12503C|G21665C|T25666C|G25770T	6	2	2	3
P10_HW120	G21665C|A26530G|G27561T	3	2	2	2
P10_HW75	C11095T|G21665C|A26530G|G27561T	4	2	2	2
P10_HW133	C22675T	1	0	0	0
P10_HW118	G21665C	1	2	2	2
P10_HW131	G21665C|C22675T	2	0	0	0
P10_HW151	C6762T|A9439G|T12503C|C22675T|T25666C|G25770T|A26530G	7	2	2	2
P10_HW148	G21665C|A26530G|G27561T	3	2	2	2
P10_HW150		0	0	0	0
P10_HW149	G21665C|A26530G|G27561T	3	2	2	2
P10_HW94	G11447A|C22675T|A25505T	3	2	2	2
P10_HW98	C22675T|T25653C	2	0	0	0
P10_HW73	C22675T	1	2	2	2
P10_HW78	C22675T	1	2	2	2
P10_HW60	G11447A|G16853T|C22675T|A25505T	4	0	0	0
P10_HW59		0	0	0	0
P10_HW114	T2506C|C6762T|A9439G|T12503C|G12769T|G16852T|G22203T|G25770T	8	0	0	0
P10_HW105	A2192G|C22675T	2	2	2	2
P10_HW224	C22675T	1	2	2	2
P10_HW222		0	2	2	2
P10_HW44		0	2	2	2
P10_HW104		0	0	0	0
P10_HW32	C22675T	1	2	2	2
P10_HW1	C22675T	1	0	0	0
P10_HW2		0	0	0	0
P10_HW8		0	2	2	2
P10_HW9		0	2	2	2
P10_HW10		0	0	0	0
P10_HW12		0	0	0	0
P10_HW11		0	0	0	0
P10_HW7		0	0	0	0
P10_HW4		0	2	2	2
P10_HW17		0	0	0	0
P10_HW14		0	0	0	0
P10_HW16		0	0	0	0
P10_HW13		0	0	0	0
P10_HW15		0	0	0	0
P10_X3		0	0	0	0
P10_HW29	C6762T	1	2	2	2
P10_P2	C11095T|T25653C|T25666C|G27561T	4	2	2	2
P10_HW221	A26530G|G27561T	2	1	1	1
P10_HW19	T25653C|T25666C	2	2	2	2
P10_HW20	T25653C|T25666C	2	2	2	2
P10_HW21		0	0	0	0
P10_HW23		0	0	0	0
P10_HW24		0	0	0	0
P10_HW25	T25653C|T25666C	2	2	2	2
P10_P1	A26530G|G27561T	2	2	2	2
P10_HW28	C22675T|T25653C|T25666C	3	2	2	2
P10_P5	G21665C	1	0	0	0
P10_P4	G21665C	1	2	2	2
P10_P8		0	0	0	0
P10_P14	C1884T|G2962A|G16853T|A21137G|G23426T|G29465T	6	2	2	2
P10_HW111	G21898A|T23569C|A26530G|G27561T|G28899T	5	2	2	2
P10_HW116	C22675T|T23569C|A26530G|G27561T|G28899T	5	2	2	2
P10_HW112	T2506C|C6762T|A9439G|T12503C|G12769T|G21665C|G22203T|C22675T|T25666C	9	2	2	3
P10_P11	A2192G|G11447A|C22675T|T25653C|T25666C	5	0	0	0
P10_P16	C1884T|G2962A|G16853T|A21137G|G23426T|G29465T	6	2	2	2
P10_P17	C6762T|T12503C|G25770T	3	2	2	2
P10_P13	A2192G	1	2	2	2
P10_P15	C6762T|A9439G|T12503C|G25770T	4	0	0	0
P17_HW71		0	0	0	0
P17_HW70		0	2	2	5
P17_HW69		0	0	0	0
P17_HW110		0	0	0	0
P17_HW62		0	2	2	7
P17_HW63		0	2	2	5
P17_HW119		0	0	0	0
P17_HW80		0	0	0	0
P17_HW56		0	0	0	0
P17_HW96		0	3	2	9
P17_HW123		0	0	0	0
P17_HW102		0	0	0	0
P17_HW43		0	2	2	3
P17_HW120		0	0	0	0
P17_HW75		0	0	0	0
P17_HW133		0	0	0	0
P17_HW118		0	0	0	0
P17_HW131		0	0	0	0
P17_HW151		0	3	2	8
P17_HW148		0	0	0	0
P17_HW150		0	0	0	0
P17_HW149		0	0	0	0
P17_HW94		0	0	0	0
P17_HW98		0	0	0	0
P17_HW73		0	0	0	0
P17_HW78		0	0	0	0
P17_HW60		0	0	0	0
P17_HW59		0	0	0	0
P17_HW114		0	2	2	3
P17_HW105		0	0	0	0
P17_HW224		0	0	0	0
P17_HW222		0	0	0	0
P17_HW44		0	0	0	0
P17_HW104		0	0	0	0
P17_HW32		0	0	0	0
P17_HW1		0	0	0	0
P17_HW2		0	0	0	0
P17_HW8		0	0	0	0
P17_HW9		0	0	0	0
P17_HW10		0	0	0	0
P17_HW12		0	0	0	0
P17_HW11		0	0	0	0
P17_HW7		0	0	0	0
P17_HW4		0	0	0	0
P17_HW17		0	0	0	0
P17_HW14		0	0	0	0
P17_HW16		0	0	0	0
P17_HW13		0	0	0	0
P17_HW15		0	0	0	0
P17_X3		0	0	0	0
P17_HW29		0	0	0	0
P17_P2		0	0	0	0
P17_HW221		0	0	0	0
P17_HW19		0	0	0	0
P17_HW20		0	0	0	0
P17_HW21		0	0	0	0
P17_HW23		0	0	0	0
P17_HW24		0	0	0	0
P17_HW25		0	0	0	0
P17_P1		0	0	0	0
P17_HW28		0	0	0	0
P17_P5		0	0	0	0
P17_P4		0	0	0	0
P17_P8		0	0	0	0
P17_P14		0	0	0	0
P17_HW111		0	0	0	0
P17_HW116		0	0	0	0
P17_HW112		0	0	0	0
P17_P11		0	0	0	0
P17_P16		0	0	0	0
P17_P10		0	3	2	9
P17_P13		0	0	0	0
P17_P15		0	2	2	3
P13_HW71		0	0	0	0
P13_HW70		0	0	0	0
P13_HW69		0	0	0	0
P13_HW110		0	0	0	0
P13_HW62	A2192G	1	3	2	11
P13_HW63		0	0	0	0
P13_HW119		0	0	0	0
P13_HW80		0	0	0	0
P13_HW56		0	0	0	0
P13_HW96	A2192G	1	2	2	4
P13_HW123	A2192G	1	2	2	3
P13_HW102		0	0	0	0
P13_HW43		0	0	0	0
P13_HW120		0	0	0	0
P13_HW75		0	0	0	0
P13_HW133		0	0	0	0
P13_HW118		0	0	0	0
P13_HW131		0	0	0	0
P13_HW151		0	0	0	0
P13_HW148		0	0	0	0
P13_HW150		0	0	0	0
P13_HW149		0	0	0	0
P13_HW94		0	0	0	0
P13_HW98		0	0	0	0
P13_HW73		0	0	0	0
P13_HW78		0	0	0	0
P13_HW60		0	0	0	0
P13_HW59		0	0	0	0
P13_HW114		0	0	0	0
P13_HW105	A2192G	1	2	2	4
P13_HW224		0	0	0	0
P13_HW222		0	0	0	0
P13_HW44		0	0	0	0
P13_HW104		0	0	0	0
P13_HW32		0	0	0	0
P13_HW1		0	0	0	0
P13_HW2		0	0	0	0
P13_HW8		0	0	0	0
P13_HW9		0	0	0	0
P13_HW10		0	0	0	0
P13_HW12		0	0	0	0
P13_HW11		0	0	0	0
P13_HW7		0	0	0	0
P13_HW4		0	0	0	0
P13_HW17		0	0	0	0
P13_HW14		0	0	0	0
P13_HW16		0	0	0	0
P13_HW13		0	0	0	0
P13_HW15		0	0	0	0
P13_X3		0	0	0	0
P13_HW29		0	0	0	0
P13_P2		0	0	0	0
P13_HW221		0	0	0	0
P13_HW19		0	0	0	0
P13_HW20		0	0	0	0
P13_HW21		0	0	0	0
P13_HW23		0	0	0	0
P13_HW24		0	0	0	0
P13_HW25		0	0	0	0
P13_P1		0	0	0	0
P13_HW28		0	0	0	0
P13_P5		0	0	0	0
P13_P4		0	0	0	0
P13_P8		0	0	0	0
P13_P14		0	0	0	0
P13_HW111		0	0	0	0
P13_HW116		0	0	0	0
P13_HW112		0	0	0	0
P13_P11	A2192G	1	2	2	4
P13_P16		0	0	0	0
P13_P10	A2192G	1	2	2	5
P13_P17		0	0	0	0
P13_P15		0	0	0	0
P15_HW71		0	0	0	0
P15_HW70	T21667G|C28253T	2	2	2	3
P15_HW69	T21667G	1	2	2	2
P15_HW110		0	0	0	0
P15_HW62		0	2	2	2
P15_HW63		0	2	2	2
P15_HW119	T21667G	1	2	2	2
P15_HW80	T21667G	1	2	2	2
P15_HW56	T21667G	1	2	2	2
P15_HW96	T21667G	1	2	2	2
P15_HW123	T21667G	1	2	2	2
P15_HW102		0	0	0	0
P15_HW43	T21667G	1	2	2	3
P15_HW120	T21667G	1	2	2	2
P15_HW75	T21667G	1	2	2	2
P15_HW133	T21667G	1	2	2	2
P15_HW118	T21667G	1	2	2	2
P15_HW131	T21667G	1	2	2	2
P15_HW151	T21667G	1	2	2	3
P15_HW148	T21667G	1	2	2	2
P15_HW150	T21667G	1	2	2	2
P15_HW149		0	0	0	0
P15_HW94		0	0	0	0
P15_HW98	C28253T	1	2	2	2
P15_HW73		0	0	0	0
P15_HW78		0	0	0	0
P15_HW60		0	0	0	0
P15_HW59		0	0	0	0
P15_HW114		0	2	2	2
P15_HW105		0	0	0	0
P15_HW224		0	0	0	0
P15_HW222		0	0	0	0
P15_HW44		0	0	0	0
P15_HW104		0	0	0	0
P15_HW32		0	0	0	0
P15_HW1		0	0	0	0
P15_HW2	G11083T	1	2	2	2
P15_HW8		0	0	0	0
P15_HW9	G11083T	1	2	2	2
P15_HW10		0	0	0	0
P15_HW12		0	0	0	0
P15_HW11		0	0	0	0
P15_HW7	C28253T	1	2	2	2
P15_HW4		0	0	0	0
P15_HW17		0	0	0	0
P15_HW14		0	0	0	0
P15_HW16		0	0	0	0
P15_HW13		0	0	0	0
P15_HW15		0	0	0	0
P15_X3		0	0	0	0
P15_HW29		0	0	0	0
P15_P2	T21667G	1	2	2	2
P15_HW221	T21667G	1	2	2	2
P15_HW19		0	0	0	0
P15_HW20		0	0	0	0
P15_HW21		0	0	0	0
P15_HW23		0	0	0	0
P15_HW24	T21667G	1	2	2	3
P15_HW25		0	0	0	0
P15_P1		0	0	0	0
P15_HW28	G11083T	1	2	2	2
P15_P5		0	0	0	0
P15_P4		0	0	0	0
P15_P8		0	0	0	0
P15_P14		0	0	0	0
P15_HW111		0	0	0	0
P15_HW116		0	0	0	0
P15_HW112	T21667G	1	2	2	3
P15_P11		0	0	0	0
P15_P16		0	0	0	0
P15_P10		0	2	2	2
P15_P17		0	1	1	1
P15_P13		0	0	0	0
