## Supplementary Table 3 for "High Resolution analysis of Transmission Dynamics of Sars-Cov-2 in Two Major Hospital Outbreaks in South Africa Leveraging Intrahost Diversity"

### Sheet: Supplementary Table 3 - Variant
Supplementary Table 3. Intra-host variants of SARS-CoV-2 genome in 109 COVID-19 cases
Sample	CHROM	POS	REF	ALT	AF	Depth	R1	R2	R1+	R1-	R2+	R2-	Biological Effect	IMPACT	GENE	Biological Effect Cat	Protein	outbreak	Mutation	Change	Polymorphism	outb_p	name	outbreak_id
K002187	NC_045512.2	3037	C	T	0.994718	1704	0	1695	0	0	866	829	synonymous	LOW	ORF1ab	synonymous	NSP3	CH3	C3037T	CT	SNV	CH3_SNV	K002187	HW71
K002187	NC_045512.2	7064	A	G	1	668	0	668	0	0	286	382	missense	MODERATE	ORF1ab	non-synonymous	NSP3	CH3	A7064G	AG	SNV	CH3_SNV	K002187	HW71
K002187	NC_045512.2	13059	C	T	0.998224	3379	0	3373	0	0	1783	1590	missense	MODERATE	ORF1ab	non-synonymous	NSP10	CH3	C13059T	CT	SNV	CH3_SNV	K002187	HW71
K002187	NC_045512.2	14408	C	T	0.996057	2790	4	2779	2	2	1376	1403	missense	MODERATE	ORF1ab	non-synonymous	NSP12	CH3	C14408T	CT	SNV	CH3_SNV	K002187	HW71
K002187	NC_045512.2	19113	C	T	0.997626	2949	3	2942	1	2	1391	1551	synonymous	LOW	ORF1ab	synonymous	NSP14	CH3	C19113T	CT	SNV	CH3_SNV	K002187	HW71
K002187	NC_045512.2	22675	C	T	1	1307	0	1307	0	0	603	704	synonymous	LOW	S	synonymous	S	CH3	C22675T	CT	SNV	CH3_SNV	K002187	HW71
K002187	NC_045512.2	23403	A	G	0.99781	2283	2	2278	0	2	1155	1123	missense	MODERATE	S	non-synonymous	S	CH3	A23403G	AG	SNV	CH3_SNV	K002187	HW71
K002187	NC_045512.2	23518	G	A	0.054696	969	915	53	423	492	22	31	synonymous	LOW	S	synonymous	S	CH3	G23518A	GA	iSNV	CH3_iSNV	K002187	HW71
K002187	NC_045512.2	27384	T	C	0.998419	3162	2	3157	1	1	1596	1561	synonymous	LOW	ORF6	synonymous	ORF6	CH3	T27384C	TC	SNV	CH3_SNV	K002187	HW71
K002187	NC_045512.2	28881	G	A	1	394	0	394	0	0	203	191	missense	MODERATE	N	non-synonymous	N	CH3	G28881A	GA	SNV	CH3_SNV	K002187	HW71
K002187	NC_045512.2	28882	G	A	0.992386	394	0	391	0	0	202	189	synonymous	LOW	N	synonymous	N	CH3	G28882A	GA	SNV	CH3_SNV	K002187	HW71
K002187	NC_045512.2	28883	G	C	0.997468	395	0	394	0	0	203	191	missense	MODERATE	N	non-synonymous	N	CH3	G28883C	GC	SNV	CH3_SNV	K002187	HW71
K002188	NC_045512.2	355	C	T	0.164921	14134	11770	2331	5446	6324	1181	1150	synonymous	LOW	ORF1ab	synonymous	NSP1	CH3	C355T	CT	iSNV	CH3_iSNV	K002188	HW70
K002188	NC_045512.2	490	T	A	0.234012	11884	9091	2781	4576	4515	1393	1388	missense	MODERATE	ORF1ab	non-synonymous	NSP1	CH3	T490A	TA	iSNV	CH3_iSNV	K002188	HW70
K002188	NC_045512.2	683	C	T	0.066282	12492	11660	828	5455	6205	508	320	synonymous	LOW	ORF1ab	synonymous	NSP1	CH3	C683T	CT	iSNV	CH3_iSNV	K002188	HW70
K002188	NC_045512.2	805	G	T	0.10868	25644	22808	2787	10936	11872	1260	1527	splice_region&synonymous	LOW	ORF1ab	synonymous	NSP1	CH3	G805T	GT	iSNV	CH3_iSNV	K002188	HW70
K002188	NC_045512.2	1457	C	T	0.225748	6020	4661	1359	2321	2340	673	686	missense	MODERATE	ORF1ab	non-synonymous	NSP2	CH3	C1457T	CT	iSNV	CH3_iSNV	K002188	HW70
K002188	NC_045512.2	3037	C	T	0.998848	868	0	867	0	0	442	425	synonymous	LOW	ORF1ab	synonymous	NSP3	CH3	C3037T	CT	SNV	CH3_SNV	K002188	HW70
K002188	NC_045512.2	3407	G	A	0.084963	14571	13321	1238	6806	6515	630	608	missense	MODERATE	ORF1ab	non-synonymous	NSP3	CH3	G3407A	GA	iSNV	CH3_iSNV	K002188	HW70
K002188	NC_045512.2	3847	G	T	0.095	200	181	19	107	74	9	10	missense	MODERATE	ORF1ab	non-synonymous	NSP3	CH3	G3847T	GT	iSNV	CH3_iSNV	K002188	HW70
K002188	NC_045512.2	4093	C	T	0.090129	466	424	42	192	232	21	21	synonymous	LOW	ORF1ab	synonymous	NSP3	CH3	C4093T	CT	iSNV	CH3_iSNV	K002188	HW70
K002188	NC_045512.2	6184	A	G	0.082031	512	469	42	127	342	17	25	synonymous	LOW	ORF1ab	synonymous	NSP3	CH3	A6184G	AG	iSNV	CH3_iSNV	K002188	HW70
K002188	NC_045512.2	6731	A	T	0.057157	15641	14677	894	7581	7096	455	439	missense	MODERATE	ORF1ab	non-synonymous	NSP3	CH3	A6731T	AT	iSNV	CH3_iSNV	K002188	HW70
K002188	NC_045512.2	6762	C	T	0.234624	11853	9070	2781	4616	4454	1410	1371	missense	MODERATE	ORF1ab	non-synonymous	NSP3	CH3	C6762T	CT	iSNV	CH3_iSNV	K002188	HW70
K002188	NC_045512.2	6866	A	T	0.076923	78	72	6	55	17	3	3	missense	MODERATE	ORF1ab	non-synonymous	NSP3	CH3	A6866T	AT	iSNV	CH3_iSNV	K002188	HW70
K002188	NC_045512.2	7064	A	G	0.232143	56	43	13	18	25	4	9	missense	MODERATE	ORF1ab	non-synonymous	NSP3	CH3	A7064G	AG	iSNV	CH3_iSNV	K002188	HW70
K002188	NC_045512.2	9080	C	T	0.113937	19423	17200	2213	8768	8432	1074	1139	synonymous	LOW	ORF1ab	synonymous	NSP4	CH3	C9080T	CT	iSNV	CH3_iSNV	K002188	HW70
K002188	NC_045512.2	9083	G	T	0.11493	19203	16989	2207	8698	8291	1075	1132	stop_gained	HIGH	ORF1ab	nonsense	NSP4	CH3	G9083T	GT	iSNV	CH3_iSNV	K002188	HW70
K002188	NC_045512.2	9380	G	T	0.08153	1987	1825	162	901	924	80	82	missense	MODERATE	ORF1ab	non-synonymous	NSP4	CH3	G9380T	GT	iSNV	CH3_iSNV	K002188	HW70
K002188	NC_045512.2	9439	A	G	0.252219	1915	1431	483	707	724	246	237	synonymous	LOW	ORF1ab	synonymous	NSP4	CH3	A9439G	AG	iSNV	CH3_iSNV	K002188	HW70
K002188	NC_045512.2	10507	C	T	0.08158	6987	6414	570	3254	3160	298	272	synonymous	LOW	ORF1ab	synonymous	NSP5	CH3	C10507T	CT	iSNV	CH3_iSNV	K002188	HW70
K002188	NC_045512.2	11931	C	T	0.066124	3932	3666	260	1872	1794	127	133	missense	MODERATE	ORF1ab	non-synonymous	NSP7	CH3	C11931T	CT	iSNV	CH3_iSNV	K002188	HW70
K002188	NC_045512.2	12407	A	G	0.240603	4177	3171	1005	1520	1651	509	496	missense	MODERATE	ORF1ab	non-synonymous	NSP8	CH3	A12407G	AG	iSNV	CH3_iSNV	K002188	HW70
K002188	NC_045512.2	12503	T	C	0.40056	8211	4919	3289	2491	2428	1556	1733	missense	MODERATE	ORF1ab	non-synonymous	NSP8	CH3	T12503C	TC	iSNV	CH3_iSNV	K002188	HW70
K002188	NC_045512.2	13125	G	T	0.075473	19358	17894	1461	9222	8672	649	812	missense	MODERATE	ORF1ab	non-synonymous	NSP10	CH3	G13125T	GT	iSNV	CH3_iSNV	K002188	HW70
K002188	NC_045512.2	13134	C	A	0.127678	20959	18268	2676	8604	9664	1281	1395	missense	MODERATE	ORF1ab	non-synonymous	NSP10	CH3	C13134A	CA	iSNV	CH3_iSNV	K002188	HW70
K002188	NC_045512.2	14328	A	C	0.122543	21519	18875	2637	9280	9595	1183	1454	synonymous	LOW	ORF1ab	synonymous	NSP12	CH3	A14328C	AC	iSNV	CH3_iSNV	K002188	HW70
K002188	NC_045512.2	14357	G	T	0.054129	25384	24001	1374	12034	11967	666	708	missense	MODERATE	ORF1ab	non-synonymous	NSP12	CH3	G14357T	GT	iSNV	CH3_iSNV	K002188	HW70
K002188	NC_045512.2	14408	C	T	0.999135	27744	7	27720	3	4	13818	13902	missense	MODERATE	ORF1ab	non-synonymous	NSP12	CH3	C14408T	CT	SNV	CH3_SNV	K002188	HW70
K002188	NC_045512.2	14484	C	T	0.099014	21805	19639	2159	9807	9832	1204	955	synonymous	LOW	ORF1ab	synonymous	NSP12	CH3	C14484T	CT	iSNV	CH3_iSNV	K002188	HW70
K002188	NC_045512.2	14653	G	T	0.133738	3133	2714	419	1353	1361	211	208	missense	MODERATE	ORF1ab	non-synonymous	NSP12	CH3	G14653T	GT	iSNV	CH3_iSNV	K002188	HW70
K002188	NC_045512.2	15638	G	A	0.182341	12005	9813	2189	4869	4944	999	1190	missense	MODERATE	ORF1ab	non-synonymous	NSP12	CH3	G15638A	GA	iSNV	CH3_iSNV	K002188	HW70
K002188	NC_045512.2	16979	G	T	0.081465	24268	22281	1977	11299	10982	898	1079	missense	MODERATE	ORF1ab	non-synonymous	NSP13	CH3	G16979T	GT	iSNV	CH3_iSNV	K002188	HW70
K002188	NC_045512.2	17352	C	T	0.055092	33925	32031	1869	15181	16850	907	962	synonymous	LOW	ORF1ab	synonymous	NSP13	CH3	C17352T	CT	iSNV	CH3_iSNV	K002188	HW70
K002188	NC_045512.2	17592	G	T	0.656935	8118	2781	5333	1449	1332	2740	2593	synonymous	LOW	ORF1ab	synonymous	NSP13	CH3	G17592T	GT	SNV	CH3_SNV	K002188	HW70
K002188	NC_045512.2	17774	C	T	0.076923	702	647	54	324	323	27	27	missense	MODERATE	ORF1ab	non-synonymous	NSP13	CH3	C17774T	CT	iSNV	CH3_iSNV	K002188	HW70
K002188	NC_045512.2	18688	T	C	0.081322	17978	16505	1462	8174	8331	639	823	missense	MODERATE	ORF1ab	non-synonymous	NSP14	CH3	T18688C	TC	iSNV	CH3_iSNV	K002188	HW70
K002188	NC_045512.2	19769	C	A	0.139398	3056	2629	426	1327	1302	222	204	missense	MODERATE	ORF1ab	non-synonymous	NSP15	CH3	C19769A	CA	iSNV	CH3_iSNV	K002188	HW70
K002188	NC_045512.2	19820	C	A	0.132469	2544	2207	337	1115	1092	187	150	missense	MODERATE	ORF1ab	non-synonymous	NSP15	CH3	C19820A	CA	iSNV	CH3_iSNV	K002188	HW70
K002188	NC_045512.2	19895	C	A	0.146701	1152	981	169	479	502	92	77	missense	MODERATE	ORF1ab	non-synonymous	NSP15	CH3	C19895A	CA	iSNV	CH3_iSNV	K002188	HW70
K002188	NC_045512.2	21667	T	G	0.13253	83	72	11	11	61	0	11	synonymous	LOW	S	synonymous	S	CH3	T21667G	TG	iSNV	CH3_iSNV	K002188	HW70
K002188	NC_045512.2	23339	G	T	0.116033	49374	43625	5729	22217	21408	2753	2976	missense	MODERATE	S	non-synonymous	S	CH3	G23339T	GT	iSNV	CH3_iSNV	K002188	HW70
K002188	NC_045512.2	23403	A	G	0.998803	40923	14	40874	9	5	20737	20137	missense	MODERATE	S	non-synonymous	S	CH3	A23403G	AG	SNV	CH3_SNV	K002188	HW70
K002188	NC_045512.2	23920	A	G	0.354624	4650	2996	1649	1449	1547	815	834	synonymous	LOW	S	synonymous	S	CH3	A23920G	AG	iSNV	CH3_iSNV	K002188	HW70
K002188	NC_045512.2	24370	C	T	0.18845	1316	1068	248	538	530	123	125	synonymous	LOW	S	synonymous	S	CH3	C24370T	CT	iSNV	CH3_iSNV	K002188	HW70
K002188	NC_045512.2	24488	G	T	0.074747	495	457	37	254	203	19	18	missense	MODERATE	S	non-synonymous	S	CH3	G24488T	GT	iSNV	CH3_iSNV	K002188	HW70
K002188	NC_045512.2	25218	G	T	0.081879	5044	4629	413	2363	2266	192	221	missense	MODERATE	S	non-synonymous	S	CH3	G25218T	GT	iSNV	CH3_iSNV	K002188	HW70
K002188	NC_045512.2	25521	C	T	0.546231	9604	4349	5246	2220	2129	3045	2201	synonymous	LOW	ORF3a	synonymous	ORF3a	CH3	C25521T	CT	SNV	CH3_SNV	K002188	HW70
K002188	NC_045512.2	25653	T	C	0.068783	756	703	52	655	48	52	0	synonymous	LOW	ORF3a	synonymous	ORF3a	CH3	T25653C	TC	iSNV	CH3_iSNV	K002188	HW70
K002188	NC_045512.2	25666	T	C	0.068826	247	230	17	178	52	17	0	missense	MODERATE	ORF3a	non-synonymous	ORF3a	CH3	T25666C	TC	iSNV	CH3_iSNV	K002188	HW70
K002188	NC_045512.2	25770	G	T	0.572727	220	94	126	47	47	59	67	missense	MODERATE	ORF3a	non-synonymous	ORF3a	CH3	G25770T	GT	SNV	CH3_SNV	K002188	HW70
K002188	NC_045512.2	25781	G	T	0.094595	222	201	21	96	105	11	10	missense	MODERATE	ORF3a	non-synonymous	ORF3a	CH3	G25781T	GT	iSNV	CH3_iSNV	K002188	HW70
K002188	NC_045512.2	26108	A	G	0.091636	11513	10445	1055	5263	5182	533	522	missense	MODERATE	ORF3a	non-synonymous	ORF3a	CH3	A26108G	AG	iSNV	CH3_iSNV	K002188	HW70
K002188	NC_045512.2	26262	G	A	0.091585	5110	4639	468	2394	2245	259	209	synonymous	LOW	E	synonymous	E	CH3	G26262A	GA	iSNV	CH3_iSNV	K002188	HW70
K002188	NC_045512.2	26530	A	G	0.347772	1616	1054	562	467	587	291	271	missense	MODERATE	M	non-synonymous	M	CH3	A26530G	AG	iSNV	CH3_iSNV	K002188	HW70
K002188	NC_045512.2	26931	G	T	0.143036	1601	1372	229	724	648	118	111	stop_gained	HIGH	M	nonsense	M	CH3	G26931T	GT	iSNV	CH3_iSNV	K002188	HW70
K002188	NC_045512.2	27066	G	T	0.059045	2388	2245	141	1132	1113	64	77	stop_gained	HIGH	M	nonsense	M	CH3	G27066T	GT	iSNV	CH3_iSNV	K002188	HW70
K002188	NC_045512.2	27415	G	T	0.065808	10014	9348	659	4831	4517	319	340	missense	MODERATE	ORF7a	non-synonymous	ORF7a	CH3	G27415T	GT	iSNV	CH3_iSNV	K002188	HW70
K002188	NC_045512.2	27561	G	T	0.318681	91	62	29	32	30	16	13	synonymous	LOW	ORF7a	synonymous	ORF7a	CH3	G27561T	GT	iSNV	CH3_iSNV	K002188	HW70
K002188	NC_045512.2	27639	T	C	0.074074	108	100	8	53	47	4	4	synonymous	LOW	ORF7a	synonymous	ORF7a	CH3	T27639C	TC	iSNV	CH3_iSNV	K002188	HW70
K002188	NC_045512.2	28253	C	T	0.260386	26549	19617	6913	9556	10061	3471	3442	synonymous	LOW	ORF8	synonymous	ORF8	CH3	C28253T	CT	iSNV	CH3_iSNV	K002188	HW70
K002188	NC_045512.2	28603	C	T	0.387097	62	38	24	20	18	12	12	synonymous	LOW	N	synonymous	N	CH3	C28603T	CT	iSNV	CH3_iSNV	K002188	HW70
K002188	NC_045512.2	29465	G	T	0.083763	1552	1422	130	700	722	63	67	missense	MODERATE	N	non-synonymous	N	CH3	G29465T	GT	iSNV	CH3_iSNV	K002188	HW70
K002188	NC_045512.2	29666	C	T	0.065823	3555	3319	234	1648	1671	120	114	missense	MODERATE	ORF10	non-synonymous	ORF10	CH3	C29666T	CT	iSNV	CH3_iSNV	K002188	HW70
K002189	NC_045512.2	939	A	G	0.994575	4055	21	4033	14	7	2493	1540	missense	MODERATE	ORF1ab	non-synonymous	NSP2	CH3	A939G	AG	SNV	CH3_SNV	K002189	HW69
K002189	NC_045512.2	3037	C	T	0.9968	625	0	623	0	0	315	308	synonymous	LOW	ORF1ab	synonymous	NSP3	CH3	C3037T	CT	SNV	CH3_SNV	K002189	HW69
K002189	NC_045512.2	4999	C	T	0.65	20	7	13	6	1	6	7	synonymous	LOW	ORF1ab	synonymous	NSP3	CH3	C4999T	CT	SNV	CH3_SNV	K002189	HW69
K002189	NC_045512.2	14408	C	T	0.99905	6316	3	6310	1	2	3124	3186	missense	MODERATE	ORF1ab	non-synonymous	NSP12	CH3	C14408T	CT	SNV	CH3_SNV	K002189	HW69
K002189	NC_045512.2	21665	G	C	0.315789	19	10	6	2	8	6	0	missense	MODERATE	S	non-synonymous	S	CH3	G21665C	GC	iSNV	CH3_iSNV	K002189	HW69
K002189	NC_045512.2	21667	T	G	0.075472	159	147	12	13	134	0	12	synonymous	LOW	S	synonymous	S	CH3	T21667G	TG	iSNV	CH3_iSNV	K002189	HW69
K002189	NC_045512.2	23403	A	G	0.998548	4822	0	4815	0	0	2422	2393	missense	MODERATE	S	non-synonymous	S	CH3	A23403G	AG	SNV	CH3_SNV	K002189	HW69
K002190	NC_045512.2	709	G	A	0.746026	5221	1321	3895	1192	129	1829	2066	synonymous	LOW	ORF1ab	synonymous	NSP1	CH3	G709A	GA	SNV	CH3_SNV	K002190	HW110
K002190	NC_045512.2	3037	C	T	0.998392	4354	2	4347	1	1	2198	2149	synonymous	LOW	ORF1ab	synonymous	NSP3	CH3	C3037T	CT	SNV	CH3_SNV	K002190	HW110
K002190	NC_045512.2	7012	T	A	0.997934	1452	2	1449	1	1	582	867	synonymous	LOW	ORF1ab	synonymous	NSP3	CH3	T7012A	TA	SNV	CH3_SNV	K002190	HW110
K002190	NC_045512.2	14408	C	T	0.99698	8609	2	8583	1	1	4272	4311	missense	MODERATE	ORF1ab	non-synonymous	NSP12	CH3	C14408T	CT	SNV	CH3_SNV	K002190	HW110
K002190	NC_045512.2	19402	C	T	1	214	0	214	0	0	108	106	missense	MODERATE	ORF1ab	non-synonymous	NSP14	CH3	C19402T	CT	SNV	CH3_SNV	K002190	HW110
K002190	NC_045512.2	21665	G	C	0.064394	264	245	17	131	114	15	2	missense	MODERATE	S	non-synonymous	S	CH3	G21665C	GC	iSNV	CH3_iSNV	K002190	HW110
K002190	NC_045512.2	23403	A	G	0.997698	6516	5	6501	3	2	3229	3272	missense	MODERATE	S	non-synonymous	S	CH3	A23403G	AG	SNV	CH3_SNV	K002190	HW110
K002190	NC_045512.2	28326	G	T	0.996115	6693	19	6667	6	13	3376	3291	missense	MODERATE	N	non-synonymous	N	CH3	G28326T	GT	SNV	CH3_SNV	K002190	HW110
K002190	NC_045512.2	28881	G	A	0.998738	1585	0	1583	0	0	816	767	missense	MODERATE	N	non-synonymous	N	CH3	G28881A	GA	SNV	CH3_SNV	K002190	HW110
K002190	NC_045512.2	28882	G	A	0.994946	1583	1	1575	0	1	816	759	synonymous	LOW	N	synonymous	N	CH3	G28882A	GA	SNV	CH3_SNV	K002190	HW110
K002190	NC_045512.2	28883	G	C	1	1583	0	1583	0	0	816	767	missense	MODERATE	N	non-synonymous	N	CH3	G28883C	GC	SNV	CH3_SNV	K002190	HW110
K002190	NC_045512.2	29280	C	T	0.994159	4109	8	4085	6	2	1918	2167	missense	MODERATE	N	non-synonymous	N	CH3	C29280T	CT	SNV	CH3_SNV	K002190	HW110
K002191	NC_045512.2	939	A	G	0.302606	9438	6574	2856	4004	2570	1827	1029	missense	MODERATE	ORF1ab	non-synonymous	NSP2	CH3	A939G	AG	iSNV	CH3_iSNV	K002191	HW62
K002191	NC_045512.2	1730	G	A	0.162656	4488	3753	730	1901	1852	289	441	missense	MODERATE	ORF1ab	non-synonymous	NSP2	CH3	G1730A	GA	iSNV	CH3_iSNV	K002191	HW62
K002191	NC_045512.2	1771	T	A	0.121285	4543	3990	551	2049	1941	299	252	synonymous	LOW	ORF1ab	synonymous	NSP2	CH3	T1771A	TA	iSNV	CH3_iSNV	K002191	HW62
K002191	NC_045512.2	1772	G	T	0.120294	4622	4062	556	2062	2000	302	254	missense	MODERATE	ORF1ab	non-synonymous	NSP2	CH3	G1772T	GT	iSNV	CH3_iSNV	K002191	HW62
K002191	NC_045512.2	2192	A	G	0.421053	19	11	8	2	9	0	8	missense	MODERATE	ORF1ab	non-synonymous	NSP2	CH3	A2192G	AG	iSNV	CH3_iSNV	K002191	HW62
K002191	NC_045512.2	3037	C	T	1	562	0	562	0	0	281	281	synonymous	LOW	ORF1ab	synonymous	NSP3	CH3	C3037T	CT	SNV	CH3_SNV	K002191	HW62
K002191	NC_045512.2	4999	C	T	0.833333	36	6	30	5	1	15	15	synonymous	LOW	ORF1ab	synonymous	NSP3	CH3	C4999T	CT	SNV	CH3_SNV	K002191	HW62
K002191	NC_045512.2	5121	A	T	0.065574	61	57	4	28	29	2	2	missense	MODERATE	ORF1ab	non-synonymous	NSP3	CH3	A5121T	AT	iSNV	CH3_iSNV	K002191	HW62
K002191	NC_045512.2	6762	C	T	0.446991	3622	2002	1619	1022	980	813	806	missense	MODERATE	ORF1ab	non-synonymous	NSP3	CH3	C6762T	CT	iSNV	CH3_iSNV	K002191	HW62
K002191	NC_045512.2	7728	C	T	0.25	412	309	103	146	163	54	49	missense	MODERATE	ORF1ab	non-synonymous	NSP3	CH3	C7728T	CT	iSNV	CH3_iSNV	K002191	HW62
K002191	NC_045512.2	8126	G	T	0.300045	2243	1569	673	797	772	335	338	missense	MODERATE	ORF1ab	non-synonymous	NSP3	CH3	G8126T	GT	iSNV	CH3_iSNV	K002191	HW62
K002191	NC_045512.2	9036	A	T	0.069667	36402	33844	2536	16956	16888	1256	1280	missense	MODERATE	ORF1ab	non-synonymous	NSP4	CH3	A9036T	AT	iSNV	CH3_iSNV	K002191	HW62
K002191	NC_045512.2	9180	C	A	0.076737	27757	25609	2130	13213	12396	1364	766	missense	MODERATE	ORF1ab	non-synonymous	NSP4	CH3	C9180A	CA	iSNV	CH3_iSNV	K002191	HW62
K002191	NC_045512.2	9439	A	G	0.33	2900	1942	957	953	989	501	456	synonymous	LOW	ORF1ab	synonymous	NSP4	CH3	A9439G	AG	iSNV	CH3_iSNV	K002191	HW62
K002191	NC_045512.2	9770	G	C	0.29009	1110	786	322	412	374	153	169	missense	MODERATE	ORF1ab	non-synonymous	NSP4	CH3	G9770C	GC	iSNV	CH3_iSNV	K002191	HW62
K002191	NC_045512.2	12503	T	C	0.380731	12040	7452	4584	3678	3774	2084	2500	missense	MODERATE	ORF1ab	non-synonymous	NSP8	CH3	T12503C	TC	iSNV	CH3_iSNV	K002191	HW62
K002191	NC_045512.2	14408	C	T	0.999045	35597	14	35563	6	8	17668	17895	missense	MODERATE	ORF1ab	non-synonymous	NSP12	CH3	C14408T	CT	SNV	CH3_SNV	K002191	HW62
K002191	NC_045512.2	15372	G	C	0.113514	1665	1470	189	744	726	95	94	synonymous	LOW	ORF1ab	synonymous	NSP12	CH3	G15372C	GC	iSNV	CH3_iSNV	K002191	HW62
K002191	NC_045512.2	16072	G	T	0.051443	9078	8606	467	4431	4175	236	231	missense	MODERATE	ORF1ab	non-synonymous	NSP12	CH3	G16072T	GT	iSNV	CH3_iSNV	K002191	HW62
K002191	NC_045512.2	20268	A	G	0.133333	30	26	4	13	13	2	2	synonymous	LOW	ORF1ab	synonymous	NSP15	CH3	A20268G	AG	iSNV	CH3_iSNV	K002191	HW62
K002191	NC_045512.2	23403	A	G	0.999178	34045	4	34017	1	3	17220	16797	missense	MODERATE	S	non-synonymous	S	CH3	A23403G	AG	SNV	CH3_SNV	K002191	HW62
K002191	NC_045512.2	25653	T	C	0.052069	749	710	39	657	53	38	1	synonymous	LOW	ORF3a	synonymous	ORF3a	CH3	T25653C	TC	iSNV	CH3_iSNV	K002191	HW62
K002191	NC_045512.2	25666	T	C	0.077519	258	237	20	178	59	20	0	missense	MODERATE	ORF3a	non-synonymous	ORF3a	CH3	T25666C	TC	iSNV	CH3_iSNV	K002191	HW62
K002191	NC_045512.2	25770	G	T	0.39267	191	116	75	58	58	37	38	missense	MODERATE	ORF3a	non-synonymous	ORF3a	CH3	G25770T	GT	iSNV	CH3_iSNV	K002191	HW62
K002191	NC_045512.2	26306	T	C	0.1604	8990	7548	1442	3851	3697	690	752	missense	MODERATE	E	non-synonymous	E	CH3	T26306C	TC	iSNV	CH3_iSNV	K002191	HW62
K002191	NC_045512.2	27128	C	T	0.359756	984	629	354	310	319	178	176	synonymous	LOW	M	synonymous	M	CH3	C27128T	CT	iSNV	CH3_iSNV	K002191	HW62
K002191	NC_045512.2	27900	T	A	0.199095	221	177	44	88	89	7	37	missense	MODERATE	ORF8	non-synonymous	ORF8	CH3	T27900A	TA	iSNV	CH3_iSNV	K002191	HW62
K002191	NC_045512.2	29095	C	T	0.118678	2511	2212	298	1117	1095	158	140	synonymous	LOW	N	synonymous	N	CH3	C29095T	CT	iSNV	CH3_iSNV	K002191	HW62
K002192	NC_045512.2	306	T	C	0.080224	9623	8803	772	4194	4609	373	399	missense	MODERATE	ORF1ab	non-synonymous	NSP1	CH3	T306C	TC	iSNV	CH3_iSNV	K002192	HW63
K002192	NC_045512.2	2939	C	A	0.985294	68	1	67	0	1	33	34	missense	MODERATE	ORF1ab	non-synonymous	NSP3	CH3	C2939A	CA	SNV	CH3_SNV	K002192	HW63
K002192	NC_045512.2	3037	C	T	1	93	0	93	0	0	50	43	synonymous	LOW	ORF1ab	synonymous	NSP3	CH3	C3037T	CT	SNV	CH3_SNV	K002192	HW63
K002192	NC_045512.2	4093	C	T	0.104348	115	103	12	47	56	6	6	synonymous	LOW	ORF1ab	synonymous	NSP3	CH3	C4093T	CT	iSNV	CH3_iSNV	K002192	HW63
K002192	NC_045512.2	4579	T	A	0.333333	36	23	12	12	11	5	7	synonymous	LOW	ORF1ab	synonymous	NSP3	CH3	T4579A	TA	iSNV	CH3_iSNV	K002192	HW63
K002192	NC_045512.2	5953	G	T	0.366667	60	38	22	22	16	12	10	missense	MODERATE	ORF1ab	non-synonymous	NSP3	CH3	G5953T	GT	iSNV	CH3_iSNV	K002192	HW63
K002192	NC_045512.2	6762	C	T	0.453871	943	515	428	258	257	214	214	missense	MODERATE	ORF1ab	non-synonymous	NSP3	CH3	C6762T	CT	iSNV	CH3_iSNV	K002192	HW63
K002192	NC_045512.2	7064	A	G	0.987013	154	2	152	2	0	69	83	missense	MODERATE	ORF1ab	non-synonymous	NSP3	CH3	A7064G	AG	SNV	CH3_SNV	K002192	HW63
K002192	NC_045512.2	9009	T	G	0.339683	6824	4501	2318	2182	2319	1145	1173	missense	MODERATE	ORF1ab	non-synonymous	NSP4	CH3	T9009G	TG	iSNV	CH3_iSNV	K002192	HW63
K002192	NC_045512.2	9439	A	G	0.558052	534	235	298	114	121	148	150	synonymous	LOW	ORF1ab	synonymous	NSP4	CH3	A9439G	AG	SNV	CH3_SNV	K002192	HW63
K002192	NC_045512.2	10919	G	T	0.411765	34	20	14	10	10	6	8	missense	MODERATE	ORF1ab	non-synonymous	NSP5	CH3	G10919T	GT	iSNV	CH3_iSNV	K002192	HW63
K002192	NC_045512.2	11447	G	A	0.342282	149	98	51	51	47	26	25	missense	MODERATE	ORF1ab	non-synonymous	NSP6	CH3	G11447A	GA	iSNV	CH3_iSNV	K002192	HW63
K002192	NC_045512.2	12503	T	C	0.64019	2946	1059	1886	590	469	1001	885	missense	MODERATE	ORF1ab	non-synonymous	NSP8	CH3	T12503C	TC	SNV	CH3_SNV	K002192	HW63
K002192	NC_045512.2	12578	G	T	0.250149	5049	3784	1263	1898	1886	594	669	missense	MODERATE	ORF1ab	non-synonymous	NSP8	CH3	G12578T	GT	iSNV	CH3_iSNV	K002192	HW63
K002192	NC_045512.2	13256	C	A	0.300825	11156	7778	3356	3920	3858	1724	1632	missense	MODERATE	ORF1ab	non-synonymous	NSP10	CH3	C13256A	CA	iSNV	CH3_iSNV	K002192	HW63
K002192	NC_045512.2	13610	A	G	0.060498	281	264	17	69	195	8	9	missense	MODERATE	ORF1ab	non-synonymous	NSP12	CH3	A13610G	AG	iSNV	CH3_iSNV	K002192	HW63
K002192	NC_045512.2	13921	G	T	0.110179	8468	7526	933	3789	3737	446	487	missense	MODERATE	ORF1ab	non-synonymous	NSP12	CH3	G13921T	GT	iSNV	CH3_iSNV	K002192	HW63
K002192	NC_045512.2	14408	C	T	0.998758	7245	0	7236	0	0	3604	3632	missense	MODERATE	ORF1ab	non-synonymous	NSP12	CH3	C14408T	CT	SNV	CH3_SNV	K002192	HW63
K002192	NC_045512.2	14653	G	T	0.346712	2068	1351	717	692	659	376	341	missense	MODERATE	ORF1ab	non-synonymous	NSP12	CH3	G14653T	GT	iSNV	CH3_iSNV	K002192	HW63
K002192	NC_045512.2	14926	A	G	0.057732	485	457	28	245	212	17	11	missense	MODERATE	ORF1ab	non-synonymous	NSP12	CH3	A14926G	AG	iSNV	CH3_iSNV	K002192	HW63
K002192	NC_045512.2	16508	G	T	0.774648	923	206	715	104	102	354	361	missense	MODERATE	ORF1ab	non-synonymous	NSP13	CH3	G16508T	GT	SNV	CH3_SNV	K002192	HW63
K002192	NC_045512.2	16648	C	A	0.085227	352	321	30	165	156	15	15	missense	MODERATE	ORF1ab	non-synonymous	NSP13	CH3	C16648A	CA	iSNV	CH3_iSNV	K002192	HW63
K002192	NC_045512.2	17239	C	T	0.058837	17863	16788	1051	8326	8462	526	525	missense	MODERATE	ORF1ab	non-synonymous	NSP13	CH3	C17239T	CT	iSNV	CH3_iSNV	K002192	HW63
K002192	NC_045512.2	17291	T	C	0.054945	17563	16588	965	8503	8085	487	478	missense	MODERATE	ORF1ab	non-synonymous	NSP13	CH3	T17291C	TC	iSNV	CH3_iSNV	K002192	HW63
K002192	NC_045512.2	17359	G	A	0.056893	12796	12057	728	5661	6396	340	388	missense	MODERATE	ORF1ab	non-synonymous	NSP13	CH3	G17359A	GA	iSNV	CH3_iSNV	K002192	HW63
K002192	NC_045512.2	17854	G	T	0.12963	216	188	28	94	94	13	15	stop_gained	HIGH	ORF1ab	nonsense	NSP13	CH3	G17854T	GT	iSNV	CH3_iSNV	K002192	HW63
K002192	NC_045512.2	18183	C	T	0.115108	1251	1107	144	560	547	72	72	synonymous	LOW	ORF1ab	synonymous	NSP14	CH3	C18183T	CT	iSNV	CH3_iSNV	K002192	HW63
K002192	NC_045512.2	18189	C	T	0.115756	1244	1098	144	542	556	72	72	synonymous	LOW	ORF1ab	synonymous	NSP14	CH3	C18189T	CT	iSNV	CH3_iSNV	K002192	HW63
K002192	NC_045512.2	18292	G	T	0.259696	2965	2193	770	1053	1140	340	430	missense	MODERATE	ORF1ab	non-synonymous	NSP14	CH3	G18292T	GT	iSNV	CH3_iSNV	K002192	HW63
K002192	NC_045512.2	19247	C	T	0.087533	8751	7981	766	4027	3954	441	325	missense	MODERATE	ORF1ab	non-synonymous	NSP14	CH3	C19247T	CT	iSNV	CH3_iSNV	K002192	HW63
K002192	NC_045512.2	21551	A	T	0.230769	13	10	3	5	5	3	0	missense	MODERATE	ORF1ab	non-synonymous	NSP16	CH3	A21551T	AT	iSNV	CH3_iSNV	K002192	HW63
K002192	NC_045512.2	21665	G	C	0.2	25	18	5	7	11	5	0	missense	MODERATE	S	non-synonymous	S	CH3	G21665C	GC	iSNV	CH3_iSNV	K002192	HW63
K002192	NC_045512.2	22675	C	T	0.069846	1489	1383	104	642	741	48	56	synonymous	LOW	S	synonymous	S	CH3	C22675T	CT	iSNV	CH3_iSNV	K002192	HW63
K002192	NC_045512.2	23403	A	G	0.997965	13759	8	13731	3	5	6879	6852	missense	MODERATE	S	non-synonymous	S	CH3	A23403G	AG	SNV	CH3_SNV	K002192	HW63
K002192	NC_045512.2	23577	C	A	0.302139	374	259	113	129	130	57	56	missense	MODERATE	S	non-synonymous	S	CH3	C23577A	CA	iSNV	CH3_iSNV	K002192	HW63
K002192	NC_045512.2	23920	A	G	0.208595	954	754	199	381	373	102	97	synonymous	LOW	S	synonymous	S	CH3	A23920G	AG	iSNV	CH3_iSNV	K002192	HW63
K002192	NC_045512.2	24133	C	A	0.14384	1745	1490	251	773	717	137	114	synonymous	LOW	S	synonymous	S	CH3	C24133A	CA	iSNV	CH3_iSNV	K002192	HW63
K002192	NC_045512.2	24370	C	T	0.181325	2581	2107	468	1038	1069	237	231	synonymous	LOW	S	synonymous	S	CH3	C24370T	CT	iSNV	CH3_iSNV	K002192	HW63
K002192	NC_045512.2	25653	T	C	0.051502	233	221	12	195	26	11	1	synonymous	LOW	ORF3a	synonymous	ORF3a	CH3	T25653C	TC	iSNV	CH3_iSNV	K002192	HW63
K002192	NC_045512.2	25666	T	C	0.056075	107	101	6	74	27	5	1	missense	MODERATE	ORF3a	non-synonymous	ORF3a	CH3	T25666C	TC	iSNV	CH3_iSNV	K002192	HW63
K002192	NC_045512.2	25770	G	T	0.644928	138	48	89	24	24	43	46	missense	MODERATE	ORF3a	non-synonymous	ORF3a	CH3	G25770T	GT	SNV	CH3_SNV	K002192	HW63
K002192	NC_045512.2	26002	C	T	0.086219	2830	2584	244	1167	1417	125	119	missense	MODERATE	ORF3a	non-synonymous	ORF3a	CH3	C26002T	CT	iSNV	CH3_iSNV	K002192	HW63
K002192	NC_045512.2	26147	C	T	0.188554	7059	5722	1331	2863	2859	705	626	missense	MODERATE	ORF3a	non-synonymous	ORF3a	CH3	C26147T	CT	iSNV	CH3_iSNV	K002192	HW63
K002192	NC_045512.2	26309	C	T	0.187593	2676	2172	502	1110	1062	256	246	missense	MODERATE	E	non-synonymous	E	CH3	C26309T	CT	iSNV	CH3_iSNV	K002192	HW63
K002192	NC_045512.2	26530	A	G	0.170495	2264	1874	386	831	1043	192	194	missense	MODERATE	M	non-synonymous	M	CH3	A26530G	AG	iSNV	CH3_iSNV	K002192	HW63
K002192	NC_045512.2	26586	C	T	0.431601	2829	1604	1221	824	780	661	560	synonymous	LOW	M	synonymous	M	CH3	C26586T	CT	iSNV	CH3_iSNV	K002192	HW63
K002192	NC_045512.2	27503	C	A	0.311436	411	282	128	169	113	97	31	missense	MODERATE	ORF7a	non-synonymous	ORF7a	CH3	C27503A	CA	iSNV	CH3_iSNV	K002192	HW63
K002192	NC_045512.2	28385	A	G	0.071023	22190	20586	1576	9607	10979	913	663	missense	MODERATE	N	non-synonymous	N	CH3	A28385G	AG	iSNV	CH3_iSNV	K002192	HW63
K002192	NC_045512.2	29405	G	A	0.07377	122	113	9	58	55	5	4	missense	MODERATE	N	non-synonymous	N	CH3	G29405A	GA	iSNV	CH3_iSNV	K002192	HW63
K002194	NC_045512.2	823	C	T	0.998804	4181	4	4176	2	2	2072	2104	synonymous	LOW	ORF1ab	synonymous	NSP2	CH3	C823T	CT	SNV	CH3_SNV	K002194	HW119
K002194	NC_045512.2	3037	C	T	0.997615	2096	2	2091	1	1	1053	1038	synonymous	LOW	ORF1ab	synonymous	NSP3	CH3	C3037T	CT	SNV	CH3_SNV	K002194	HW119
K002194	NC_045512.2	3811	C	T	0.998569	1398	2	1396	1	1	794	602	synonymous	LOW	ORF1ab	synonymous	NSP3	CH3	C3811T	CT	SNV	CH3_SNV	K002194	HW119
K002194	NC_045512.2	9532	C	T	0.998876	3560	1	3556	1	0	1826	1730	synonymous	LOW	ORF1ab	synonymous	NSP4	CH3	C9532T	CT	SNV	CH3_SNV	K002194	HW119
K002194	NC_045512.2	14396	C	T	0.99902	5101	2	5096	1	1	2524	2572	missense	MODERATE	ORF1ab	non-synonymous	NSP12	CH3	C14396T	CT	SNV	CH3_SNV	K002194	HW119
K002194	NC_045512.2	14408	C	T	0.997461	5121	1	5108	1	0	2546	2562	missense	MODERATE	ORF1ab	non-synonymous	NSP12	CH3	C14408T	CT	SNV	CH3_SNV	K002194	HW119
K002194	NC_045512.2	16338	C	T	0.998576	4917	6	4910	3	3	2455	2455	synonymous	LOW	ORF1ab	synonymous	NSP13	CH3	C16338T	CT	SNV	CH3_SNV	K002194	HW119
K002194	NC_045512.2	18508	C	T	0.997035	4722	5	4708	4	1	2364	2344	missense	MODERATE	ORF1ab	non-synonymous	NSP14	CH3	C18508T	CT	SNV	CH3_SNV	K002194	HW119
K002194	NC_045512.2	21665	G	C	0.218182	55	42	12	23	19	12	0	missense	MODERATE	S	non-synonymous	S	CH3	G21665C	GC	iSNV	CH3_iSNV	K002194	HW119
K002194	NC_045512.2	21667	T	G	0.055319	235	221	13	34	187	0	13	synonymous	LOW	S	synonymous	S	CH3	T21667G	TG	iSNV	CH3_iSNV	K002194	HW119
K002194	NC_045512.2	23403	A	G	0.998527	3394	1	3389	0	1	1687	1702	missense	MODERATE	S	non-synonymous	S	CH3	A23403G	AG	SNV	CH3_SNV	K002194	HW119
K002194	NC_045512.2	25169	C	T	0.998226	3946	2	3939	1	1	1958	1981	missense	MODERATE	S	non-synonymous	S	CH3	C25169T	CT	SNV	CH3_SNV	K002194	HW119
K002194	NC_045512.2	25797	C	T	0.996848	4759	8	4744	4	4	2393	2351	synonymous	LOW	ORF3a	synonymous	ORF3a	CH3	C25797T	CT	SNV	CH3_SNV	K002194	HW119
K002194	NC_045512.2	28881	G	A	0.992674	273	0	271	0	0	138	133	missense	MODERATE	N	non-synonymous	N	CH3	G28881A	GA	SNV	CH3_SNV	K002194	HW119
K002194	NC_045512.2	28882	G	A	0.981685	273	0	268	0	0	138	130	synonymous	LOW	N	synonymous	N	CH3	G28882A	GA	SNV	CH3_SNV	K002194	HW119
K002194	NC_045512.2	28883	G	C	0.992674	273	0	271	0	0	138	133	missense	MODERATE	N	non-synonymous	N	CH3	G28883C	GC	SNV	CH3_SNV	K002194	HW119
K002195	NC_045512.2	3037	C	T	0.995676	1619	1	1612	1	0	818	794	synonymous	LOW	ORF1ab	synonymous	NSP3	CH3	C3037T	CT	SNV	CH3_SNV	K002195	HW80
K002195	NC_045512.2	4002	C	T	0.999658	2924	0	2923	0	0	1463	1460	missense	MODERATE	ORF1ab	non-synonymous	NSP3	CH3	C4002T	CT	SNV	CH3_SNV	K002195	HW80
K002195	NC_045512.2	5654	C	T	0.999304	2872	0	2870	0	0	1527	1343	synonymous	LOW	ORF1ab	synonymous	NSP3	CH3	C5654T	CT	SNV	CH3_SNV	K002195	HW80
K002195	NC_045512.2	6884	G	A	0.996283	269	0	268	0	0	125	143	missense	MODERATE	ORF1ab	non-synonymous	NSP3	CH3	G6884A	GA	SNV	CH3_SNV	K002195	HW80
K002195	NC_045512.2	10097	G	A	0.965517	29	0	28	0	0	15	13	missense	MODERATE	ORF1ab	non-synonymous	NSP5	CH3	G10097A	GA	SNV	CH3_SNV	K002195	HW80
K002195	NC_045512.2	13536	C	T	0.994432	2155	6	2143	3	3	1084	1059	synonymous	LOW	ORF1ab	synonymous	NSP12	CH3	C13536T	CT	SNV	CH3_SNV	K002195	HW80
K002195	NC_045512.2	14408	C	T	0.995106	5721	8	5693	4	4	2851	2842	missense	MODERATE	ORF1ab	non-synonymous	NSP12	CH3	C14408T	CT	SNV	CH3_SNV	K002195	HW80
K002195	NC_045512.2	18747	C	T	0.994736	5509	6	5480	3	3	2708	2772	synonymous	LOW	ORF1ab	synonymous	NSP14	CH3	C18747T	CT	SNV	CH3_SNV	K002195	HW80
K002195	NC_045512.2	21665	G	C	0.138889	36	29	5	12	17	5	0	missense	MODERATE	S	non-synonymous	S	CH3	G21665C	GC	iSNV	CH3_iSNV	K002195	HW80
K002195	NC_045512.2	21667	T	G	0.073892	203	186	15	18	168	0	15	synonymous	LOW	S	synonymous	S	CH3	T21667G	TG	iSNV	CH3_iSNV	K002195	HW80
K002195	NC_045512.2	23403	A	G	0.997497	3595	1	3586	0	1	1760	1826	missense	MODERATE	S	non-synonymous	S	CH3	A23403G	AG	SNV	CH3_SNV	K002195	HW80
K002195	NC_045512.2	23731	C	T	0.998948	1902	1	1900	0	1	890	1010	synonymous	LOW	S	synonymous	S	CH3	C23731T	CT	SNV	CH3_SNV	K002195	HW80
K002195	NC_045512.2	28881	G	A	0.980392	102	0	100	0	0	51	49	missense	MODERATE	N	non-synonymous	N	CH3	G28881A	GA	SNV	CH3_SNV	K002195	HW80
K002195	NC_045512.2	28882	G	A	0.970588	102	1	99	0	1	51	48	synonymous	LOW	N	synonymous	N	CH3	G28882A	GA	SNV	CH3_SNV	K002195	HW80
K002195	NC_045512.2	28883	G	C	0.970588	102	0	99	0	0	50	49	missense	MODERATE	N	non-synonymous	N	CH3	G28883C	GC	SNV	CH3_SNV	K002195	HW80
K002195	NC_045512.2	28936	G	T	0.121212	66	58	8	20	38	7	1	missense	MODERATE	N	non-synonymous	N	CH3	G28936T	GT	iSNV	CH3_iSNV	K002195	HW80
K002195	NC_045512.2	29425	G	T	0.997832	1384	3	1381	0	3	698	683	missense	MODERATE	N	non-synonymous	N	CH3	G29425T	GT	SNV	CH3_SNV	K002195	HW80
K002196	NC_045512.2	3037	C	T	0.999679	3113	1	3112	1	0	1584	1528	synonymous	LOW	ORF1ab	synonymous	NSP3	CH3	C3037T	CT	SNV	CH3_SNV	K002196	HW56
K002196	NC_045512.2	7064	A	G	1	1102	0	1102	0	0	478	624	missense	MODERATE	ORF1ab	non-synonymous	NSP3	CH3	A7064G	AG	SNV	CH3_SNV	K002196	HW56
K002196	NC_045512.2	14408	C	T	0.996956	6571	2	6551	1	1	3247	3304	missense	MODERATE	ORF1ab	non-synonymous	NSP12	CH3	C14408T	CT	SNV	CH3_SNV	K002196	HW56
K002196	NC_045512.2	21665	G	T	0.083333	48	30	4	14	16	4	0	missense	MODERATE	S	non-synonymous	S	CH3	G21665T	GT	iSNV	CH3_iSNV	K002196	HW56
K002196	NC_045512.2	21667	T	G	0.05036	278	264	14	32	232	0	14	synonymous	LOW	S	synonymous	S	CH3	T21667G	TG	iSNV	CH3_iSNV	K002196	HW56
K002196	NC_045512.2	22675	C	T	0.999544	2192	0	2191	0	0	1007	1184	synonymous	LOW	S	synonymous	S	CH3	C22675T	CT	SNV	CH3_SNV	K002196	HW56
K002196	NC_045512.2	23403	A	G	0.998028	4057	4	4049	1	3	2043	2006	missense	MODERATE	S	non-synonymous	S	CH3	A23403G	AG	SNV	CH3_SNV	K002196	HW56
K002196	NC_045512.2	25521	C	T	0.995737	4457	6	4438	3	3	2327	2111	synonymous	LOW	ORF3a	synonymous	ORF3a	CH3	C25521T	CT	SNV	CH3_SNV	K002196	HW56
K002196	NC_045512.2	26586	C	T	0.996028	3021	5	3009	3	2	1617	1392	synonymous	LOW	M	synonymous	M	CH3	C26586T	CT	SNV	CH3_SNV	K002196	HW56
K002196	NC_045512.2	27384	T	C	0.998277	7543	6	7530	4	2	3748	3782	synonymous	LOW	ORF6	synonymous	ORF6	CH3	T27384C	TC	SNV	CH3_SNV	K002196	HW56
K002196	NC_045512.2	28881	G	A	0.98913	184	0	182	0	0	90	92	missense	MODERATE	N	non-synonymous	N	CH3	G28881A	GA	SNV	CH3_SNV	K002196	HW56
K002196	NC_045512.2	28882	G	A	0.98913	184	0	182	0	0	90	92	synonymous	LOW	N	synonymous	N	CH3	G28882A	GA	SNV	CH3_SNV	K002196	HW56
K002196	NC_045512.2	28883	G	C	0.98913	184	0	182	0	0	90	92	missense	MODERATE	N	non-synonymous	N	CH3	G28883C	GC	SNV	CH3_SNV	K002196	HW56
K002196	NC_045512.2	29000	G	A	0.133987	306	265	41	21	244	18	23	missense	MODERATE	N	non-synonymous	N	CH3	G29000A	GA	iSNV	CH3_iSNV	K002196	HW56
K002196	NC_045512.2	29528	G	T	0.126944	4695	4089	596	1964	2125	240	356	missense	MODERATE	N	non-synonymous	N	CH3	G29528T	GT	iSNV	CH3_iSNV	K002196	HW56
K002197	NC_045512.2	703	C	A	0.050083	1797	1689	90	1574	115	90	0	synonymous	LOW	ORF1ab	synonymous	NSP1	CH3	C703A	CA	iSNV	CH3_iSNV	K002197	HW96
K002197	NC_045512.2	2192	A	G	0.130435	46	40	6	3	37	1	5	missense	MODERATE	ORF1ab	non-synonymous	NSP2	CH3	A2192G	AG	iSNV	CH3_iSNV	K002197	HW96
K002197	NC_045512.2	2488	C	A	0.058617	853	803	50	412	391	26	24	missense	MODERATE	ORF1ab	non-synonymous	NSP2	CH3	C2488A	CA	iSNV	CH3_iSNV	K002197	HW96
K002197	NC_045512.2	3037	C	T	0.999512	8204	2	8200	1	1	4153	4047	synonymous	LOW	ORF1ab	synonymous	NSP3	CH3	C3037T	CT	SNV	CH3_SNV	K002197	HW96
K002197	NC_045512.2	3056	G	C	0.050435	7812	7408	394	3755	3653	204	190	missense	MODERATE	ORF1ab	non-synonymous	NSP3	CH3	G3056C	GC	iSNV	CH3_iSNV	K002197	HW96
K002197	NC_045512.2	4668	C	A	0.088889	45	41	4	4	37	1	3	missense	MODERATE	ORF1ab	non-synonymous	NSP3	CH3	C4668A	CA	iSNV	CH3_iSNV	K002197	HW96
K002197	NC_045512.2	4755	C	A	0.06383	188	176	12	86	90	6	6	missense	MODERATE	ORF1ab	non-synonymous	NSP3	CH3	C4755A	CA	iSNV	CH3_iSNV	K002197	HW96
K002197	NC_045512.2	5548	C	A	0.051051	333	316	17	157	159	10	7	synonymous	LOW	ORF1ab	synonymous	NSP3	CH3	C5548A	CA	iSNV	CH3_iSNV	K002197	HW96
K002197	NC_045512.2	6762	C	T	0.959147	11260	456	10800	239	217	5346	5454	missense	MODERATE	ORF1ab	non-synonymous	NSP3	CH3	C6762T	CT	SNV	CH3_SNV	K002197	HW96
K002197	NC_045512.2	7064	A	G	0.07874	127	117	10	39	78	5	5	missense	MODERATE	ORF1ab	non-synonymous	NSP3	CH3	A7064G	AG	iSNV	CH3_iSNV	K002197	HW96
K002197	NC_045512.2	7065	G	T	0.203008	133	106	27	40	66	6	21	missense	MODERATE	ORF1ab	non-synonymous	NSP3	CH3	G7065T	GT	iSNV	CH3_iSNV	K002197	HW96
K002197	NC_045512.2	7070	G	T	0.104046	173	155	18	60	95	7	11	missense	MODERATE	ORF1ab	non-synonymous	NSP3	CH3	G7070T	GT	iSNV	CH3_iSNV	K002197	HW96
K002197	NC_045512.2	7110	G	T	0.179144	374	307	67	165	142	26	41	missense	MODERATE	ORF1ab	non-synonymous	NSP3	CH3	G7110T	GT	iSNV	CH3_iSNV	K002197	HW96
K002197	NC_045512.2	8651	A	C	0.067961	103	96	7	92	4	6	1	missense	MODERATE	ORF1ab	non-synonymous	NSP4	CH3	A8651C	AC	iSNV	CH3_iSNV	K002197	HW96
K002197	NC_045512.2	9396	C	A	1	26	0	26	0	0	11	15	stop_gained	HIGH	ORF1ab	nonsense	NSP4	CH3	C9396A	CA	SNV	CH3_SNV	K002197	HW96
K002197	NC_045512.2	12503	T	C	0.933657	3919	259	3659	131	128	1812	1847	missense	MODERATE	ORF1ab	non-synonymous	NSP8	CH3	T12503C	TC	SNV	CH3_SNV	K002197	HW96
K002197	NC_045512.2	12790	A	G	0.066667	285	266	19	225	41	19	0	synonymous	LOW	ORF1ab	synonymous	NSP9	CH3	A12790G	AG	iSNV	CH3_iSNV	K002197	HW96
K002197	NC_045512.2	14408	C	T	0.999179	19487	10	19471	4	6	9626	9845	missense	MODERATE	ORF1ab	non-synonymous	NSP12	CH3	C14408T	CT	SNV	CH3_SNV	K002197	HW96
K002197	NC_045512.2	19276	G	T	0.056	375	354	21	194	160	8	13	missense	MODERATE	ORF1ab	non-synonymous	NSP14	CH3	G19276T	GT	iSNV	CH3_iSNV	K002197	HW96
K002197	NC_045512.2	19448	C	A	0.078397	574	529	45	264	265	25	20	missense	MODERATE	ORF1ab	non-synonymous	NSP14	CH3	C19448A	CA	iSNV	CH3_iSNV	K002197	HW96
K002197	NC_045512.2	21667	T	G	0.068093	514	479	35	21	458	0	35	synonymous	LOW	S	synonymous	S	CH3	T21667G	TG	iSNV	CH3_iSNV	K002197	HW96
K002197	NC_045512.2	22675	C	T	0.072829	714	662	52	306	356	25	27	synonymous	LOW	S	synonymous	S	CH3	C22675T	CT	iSNV	CH3_iSNV	K002197	HW96
K002197	NC_045512.2	22802	C	A	0.466555	598	319	279	166	153	142	137	missense	MODERATE	S	non-synonymous	S	CH3	C22802A	CA	iSNV	CH3_iSNV	K002197	HW96
K002197	NC_045512.2	23339	G	A	0.108686	2199	1958	239	965	993	114	125	missense	MODERATE	S	non-synonymous	S	CH3	G23339A	GA	iSNV	CH3_iSNV	K002197	HW96
K002197	NC_045512.2	23403	A	G	0.999132	2305	0	2303	0	0	1149	1154	missense	MODERATE	S	non-synonymous	S	CH3	A23403G	AG	SNV	CH3_SNV	K002197	HW96
K002197	NC_045512.2	23920	A	G	0.652695	167	58	109	29	29	57	52	synonymous	LOW	S	synonymous	S	CH3	A23920G	AG	SNV	CH3_SNV	K002197	HW96
K002197	NC_045512.2	24703	T	A	0.127273	55	48	7	13	35	0	7	stop_gained	HIGH	S	nonsense	S	CH3	T24703A	TA	iSNV	CH3_iSNV	K002197	HW96
K002197	NC_045512.2	25653	T	C	0.098007	1204	1086	118	1067	19	116	2	synonymous	LOW	ORF3a	synonymous	ORF3a	CH3	T25653C	TC	iSNV	CH3_iSNV	K002197	HW96
K002197	NC_045512.2	25666	T	C	0.138528	231	193	32	185	8	31	1	missense	MODERATE	ORF3a	non-synonymous	ORF3a	CH3	T25666C	TC	iSNV	CH3_iSNV	K002197	HW96
K002197	NC_045512.2	25770	G	T	0.2	20	16	4	7	9	2	2	missense	MODERATE	ORF3a	non-synonymous	ORF3a	CH3	G25770T	GT	iSNV	CH3_iSNV	K002197	HW96
K002197	NC_045512.2	26530	A	G	0.525594	1895	898	996	283	615	517	479	missense	MODERATE	M	non-synonymous	M	CH3	A26530G	AG	SNV	CH3_SNV	K002197	HW96
K002197	NC_045512.2	29580	C	A	0.100098	2048	1842	205	939	903	105	100	missense	MODERATE	ORF10	non-synonymous	ORF10	CH3	C29580A	CA	iSNV	CH3_iSNV	K002197	HW96
K002197	NC_045512.2	29659	C	A	0.054773	2556	2415	140	1198	1217	72	68	missense	MODERATE	ORF10	non-synonymous	ORF10	CH3	C29659A	CA	iSNV	CH3_iSNV	K002197	HW96
K002198	NC_045512.2	939	A	G	0.943726	6113	341	5769	214	127	3562	2207	missense	MODERATE	ORF1ab	non-synonymous	NSP2	CH3	A939G	AG	SNV	CH3_SNV	K002198	HW123
K002198	NC_045512.2	1593	C	T	0.176976	1164	958	206	423	535	161	45	missense	MODERATE	ORF1ab	non-synonymous	NSP2	CH3	C1593T	CT	iSNV	CH3_iSNV	K002198	HW123
K002198	NC_045512.2	2192	A	G	0.075	80	74	6	30	44	0	6	missense	MODERATE	ORF1ab	non-synonymous	NSP2	CH3	A2192G	AG	iSNV	CH3_iSNV	K002198	HW123
K002198	NC_045512.2	3037	C	T	0.99917	1205	0	1204	0	0	609	595	synonymous	LOW	ORF1ab	synonymous	NSP3	CH3	C3037T	CT	SNV	CH3_SNV	K002198	HW123
K002198	NC_045512.2	3698	C	T	0.985816	1128	14	1112	7	7	564	548	missense	MODERATE	ORF1ab	non-synonymous	NSP3	CH3	C3698T	CT	SNV	CH3_SNV	K002198	HW123
K002198	NC_045512.2	6276	A	G	0.276013	4344	3144	1199	1515	1629	611	588	missense	MODERATE	ORF1ab	non-synonymous	NSP3	CH3	A6276G	AG	iSNV	CH3_iSNV	K002198	HW123
K002198	NC_045512.2	11837	G	A	0.981453	4583	83	4498	44	39	2170	2328	missense	MODERATE	ORF1ab	non-synonymous	NSP6	CH3	G11837A	GA	SNV	CH3_SNV	K002198	HW123
K002198	NC_045512.2	12513	C	T	0.975753	6145	142	5996	69	73	3244	2752	missense	MODERATE	ORF1ab	non-synonymous	NSP8	CH3	C12513T	CT	SNV	CH3_SNV	K002198	HW123
K002198	NC_045512.2	14408	C	T	0.994997	10594	2	10541	0	2	5219	5322	missense	MODERATE	ORF1ab	non-synonymous	NSP12	CH3	C14408T	CT	SNV	CH3_SNV	K002198	HW123
K002198	NC_045512.2	21664	T	G	0.125	24	21	3	13	8	0	3	synonymous	LOW	S	synonymous	S	CH3	T21664G	TG	iSNV	CH3_iSNV	K002198	HW123
K002198	NC_045512.2	21665	G	C	0.261905	42	25	11	10	15	11	0	missense	MODERATE	S	non-synonymous	S	CH3	G21665C	GC	iSNV	CH3_iSNV	K002198	HW123
K002198	NC_045512.2	21667	T	G	0.059561	319	300	19	29	271	0	19	synonymous	LOW	S	synonymous	S	CH3	T21667G	TG	iSNV	CH3_iSNV	K002198	HW123
K002198	NC_045512.2	23403	A	G	0.998803	8353	4	8343	2	2	4180	4163	missense	MODERATE	S	non-synonymous	S	CH3	A23403G	AG	SNV	CH3_SNV	K002198	HW123
K002198	NC_045512.2	24933	G	T	0.054144	7240	6846	392	3702	3144	185	207	missense	MODERATE	S	non-synonymous	S	CH3	G24933T	GT	iSNV	CH3_iSNV	K002198	HW123
K002198	NC_045512.2	28715	A	G	0.991935	124	0	123	0	0	53	70	missense	MODERATE	N	non-synonymous	N	CH3	A28715G	AG	SNV	CH3_SNV	K002198	HW123
K002199	NC_045512.2	490	T	A	0.998227	7332	7	7319	4	3	3675	3644	missense	MODERATE	ORF1ab	non-synonymous	NSP1	CH3	T490A	TA	SNV	CH3_SNV	K002199	HW102
K002199	NC_045512.2	3037	C	T	0.997531	2025	1	2020	1	0	1026	994	synonymous	LOW	ORF1ab	synonymous	NSP3	CH3	C3037T	CT	SNV	CH3_SNV	K002199	HW102
K002199	NC_045512.2	9857	C	T	1	34	0	34	0	0	16	18	synonymous	LOW	ORF1ab	synonymous	NSP4	CH3	C9857T	CT	SNV	CH3_SNV	K002199	HW102
K002199	NC_045512.2	14408	C	T	0.994486	5803	8	5771	3	5	2861	2910	missense	MODERATE	ORF1ab	non-synonymous	NSP12	CH3	C14408T	CT	SNV	CH3_SNV	K002199	HW102
K002199	NC_045512.2	23403	A	G	0.998189	4417	1	4409	0	1	2252	2157	missense	MODERATE	S	non-synonymous	S	CH3	A23403G	AG	SNV	CH3_SNV	K002199	HW102
K002199	NC_045512.2	23920	A	G	0.996144	3371	2	3358	1	1	1658	1700	synonymous	LOW	S	synonymous	S	CH3	A23920G	AG	SNV	CH3_SNV	K002199	HW102
K002199	NC_045512.2	26530	A	G	0.955032	2335	101	2230	23	78	1152	1078	missense	MODERATE	M	non-synonymous	M	CH3	A26530G	AG	SNV	CH3_SNV	K002199	HW102
K002199	NC_045512.2	27561	G	T	0.994893	979	2	974	1	1	513	461	synonymous	LOW	ORF7a	synonymous	ORF7a	CH3	G27561T	GT	SNV	CH3_SNV	K002199	HW102
K002200	NC_045512.2	355	C	T	0.065474	7545	7040	494	3490	3550	179	315	synonymous	LOW	ORF1ab	synonymous	NSP1	CH3	C355T	CT	iSNV	CH3_iSNV	K002200	HW43
K002200	NC_045512.2	971	C	T	0.066161	1844	1721	122	807	914	62	60	missense	MODERATE	ORF1ab	non-synonymous	NSP2	CH3	C971T	CT	iSNV	CH3_iSNV	K002200	HW43
K002200	NC_045512.2	1479	C	A	0.100512	2149	1932	216	983	949	116	100	missense	MODERATE	ORF1ab	non-synonymous	NSP2	CH3	C1479A	CA	iSNV	CH3_iSNV	K002200	HW43
K002200	NC_045512.2	2939	C	A	0.231788	151	116	35	58	58	16	19	missense	MODERATE	ORF1ab	non-synonymous	NSP3	CH3	C2939A	CA	iSNV	CH3_iSNV	K002200	HW43
K002200	NC_045512.2	3037	C	T	1	183	0	183	0	0	93	90	synonymous	LOW	ORF1ab	synonymous	NSP3	CH3	C3037T	CT	SNV	CH3_SNV	K002200	HW43
K002200	NC_045512.2	3294	C	A	0.095455	5940	5370	567	2628	2742	286	281	missense	MODERATE	ORF1ab	non-synonymous	NSP3	CH3	C3294A	CA	iSNV	CH3_iSNV	K002200	HW43
K002200	NC_045512.2	4279	T	G	0.080537	149	137	12	72	65	6	6	synonymous	LOW	ORF1ab	synonymous	NSP3	CH3	T4279G	TG	iSNV	CH3_iSNV	K002200	HW43
K002200	NC_045512.2	4579	T	A	0.084337	83	76	7	37	39	3	4	synonymous	LOW	ORF1ab	synonymous	NSP3	CH3	T4579A	TA	iSNV	CH3_iSNV	K002200	HW43
K002200	NC_045512.2	5134	T	C	0.727273	11	3	8	1	2	5	3	synonymous	LOW	ORF1ab	synonymous	NSP3	CH3	T5134C	TC	SNV	CH3_SNV	K002200	HW43
K002200	NC_045512.2	6733	A	G	0.126119	8040	7021	1014	3566	3455	535	479	missense	MODERATE	ORF1ab	non-synonymous	NSP3	CH3	A6733G	AG	iSNV	CH3_iSNV	K002200	HW43
K002200	NC_045512.2	6762	C	T	0.455449	6038	3286	2750	1689	1597	1385	1365	missense	MODERATE	ORF1ab	non-synonymous	NSP3	CH3	C6762T	CT	iSNV	CH3_iSNV	K002200	HW43
K002200	NC_045512.2	6866	A	T	0.125	32	28	4	21	7	2	2	missense	MODERATE	ORF1ab	non-synonymous	NSP3	CH3	A6866T	AT	iSNV	CH3_iSNV	K002200	HW43
K002200	NC_045512.2	9271	T	G	0.141686	854	731	121	353	378	65	56	synonymous	LOW	ORF1ab	synonymous	NSP4	CH3	T9271G	TG	iSNV	CH3_iSNV	K002200	HW43
K002200	NC_045512.2	9439	A	G	0.798946	1328	265	1061	126	139	530	531	synonymous	LOW	ORF1ab	synonymous	NSP4	CH3	A9439G	AG	SNV	CH3_SNV	K002200	HW43
K002200	NC_045512.2	9761	G	T	0.118881	143	126	17	65	61	9	8	missense	MODERATE	ORF1ab	non-synonymous	NSP4	CH3	G9761T	GT	iSNV	CH3_iSNV	K002200	HW43
K002200	NC_045512.2	10110	A	G	0.105263	152	136	16	45	91	3	13	missense	MODERATE	ORF1ab	non-synonymous	NSP5	CH3	A10110G	AG	iSNV	CH3_iSNV	K002200	HW43
K002200	NC_045512.2	12503	T	C	0.638855	3320	1196	2121	629	567	1048	1073	missense	MODERATE	ORF1ab	non-synonymous	NSP8	CH3	T12503C	TC	SNV	CH3_SNV	K002200	HW43
K002200	NC_045512.2	13035	C	T	0.116745	6784	5986	792	2655	3331	318	474	missense	MODERATE	ORF1ab	non-synonymous	NSP10	CH3	C13035T	CT	iSNV	CH3_iSNV	K002200	HW43
K002200	NC_045512.2	13305	G	T	0.087025	15306	13966	1332	7112	6854	654	678	missense	MODERATE	ORF1ab	non-synonymous	NSP10	CH3	G13305T	GT	iSNV	CH3_iSNV	K002200	HW43
K002200	NC_045512.2	14408	C	T	0.999354	10835	4	10828	1	3	5388	5440	missense	MODERATE	ORF1ab	non-synonymous	NSP12	CH3	C14408T	CT	SNV	CH3_SNV	K002200	HW43
K002200	NC_045512.2	15888	T	C	0.132918	6425	5567	854	2814	2753	365	489	synonymous	LOW	ORF1ab	synonymous	NSP12	CH3	T15888C	TC	iSNV	CH3_iSNV	K002200	HW43
K002200	NC_045512.2	16588	G	T	0.108481	1014	904	110	447	457	57	53	missense	MODERATE	ORF1ab	non-synonymous	NSP13	CH3	G16588T	GT	iSNV	CH3_iSNV	K002200	HW43
K002200	NC_045512.2	16976	T	C	0.371798	4567	2865	1698	1424	1441	845	853	missense	MODERATE	ORF1ab	non-synonymous	NSP13	CH3	T16976C	TC	iSNV	CH3_iSNV	K002200	HW43
K002200	NC_045512.2	17999	C	A	0.118497	346	304	41	149	155	22	19	missense	MODERATE	ORF1ab	non-synonymous	NSP13	CH3	C17999A	CA	iSNV	CH3_iSNV	K002200	HW43
K002200	NC_045512.2	18401	C	A	0.06574	16976	15847	1116	7959	7888	583	533	missense	MODERATE	ORF1ab	non-synonymous	NSP14	CH3	C18401A	CA	iSNV	CH3_iSNV	K002200	HW43
K002200	NC_045512.2	18402	T	C	0.057664	17151	16145	989	8189	7956	456	533	synonymous	LOW	ORF1ab	synonymous	NSP14	CH3	T18402C	TC	iSNV	CH3_iSNV	K002200	HW43
K002200	NC_045512.2	20680	G	T	0.373024	3099	1940	1156	1011	929	560	596	missense	MODERATE	ORF1ab	non-synonymous	NSP16	CH3	G20680T	GT	iSNV	CH3_iSNV	K002200	HW43
K002200	NC_045512.2	20929	A	T	0.063066	13811	12910	871	6349	6561	379	492	missense	MODERATE	ORF1ab	non-synonymous	NSP16	CH3	A20929T	AT	iSNV	CH3_iSNV	K002200	HW43
K002200	NC_045512.2	21665	G	C	0.25	16	5	4	1	4	3	1	missense	MODERATE	S	non-synonymous	S	CH3	G21665C	GC	iSNV	CH3_iSNV	K002200	HW43
K002200	NC_045512.2	21667	T	G	0.071895	153	142	11	13	129	0	11	synonymous	LOW	S	synonymous	S	CH3	T21667G	TG	iSNV	CH3_iSNV	K002200	HW43
K002200	NC_045512.2	23311	G	C	0.088263	22059	20080	1947	10068	10012	850	1097	missense	MODERATE	S	non-synonymous	S	CH3	G23311C	GC	iSNV	CH3_iSNV	K002200	HW43
K002200	NC_045512.2	23403	A	G	0.998624	18169	6	18144	2	4	9216	8928	missense	MODERATE	S	non-synonymous	S	CH3	A23403G	AG	SNV	CH3_SNV	K002200	HW43
K002200	NC_045512.2	24034	C	T	0.11237	2118	1878	238	948	930	129	109	synonymous	LOW	S	synonymous	S	CH3	C24034T	CT	iSNV	CH3_iSNV	K002200	HW43
K002200	NC_045512.2	24374	C	T	0.140214	2432	2088	341	1045	1043	180	161	missense	MODERATE	S	non-synonymous	S	CH3	C24374T	CT	iSNV	CH3_iSNV	K002200	HW43
K002200	NC_045512.2	24657	G	T	0.103448	203	182	21	98	84	11	10	missense	MODERATE	S	non-synonymous	S	CH3	G24657T	GT	iSNV	CH3_iSNV	K002200	HW43
K002200	NC_045512.2	24925	T	C	0.354626	15921	10269	5646	5640	4629	2963	2683	synonymous	LOW	S	synonymous	S	CH3	T24925C	TC	iSNV	CH3_iSNV	K002200	HW43
K002200	NC_045512.2	25451	T	C	0.227057	4206	3246	955	1652	1594	472	483	missense	MODERATE	ORF3a	non-synonymous	ORF3a	CH3	T25451C	TC	iSNV	CH3_iSNV	K002200	HW43
K002200	NC_045512.2	25521	C	T	0.434363	3527	1993	1532	1041	952	879	653	synonymous	LOW	ORF3a	synonymous	ORF3a	CH3	C25521T	CT	iSNV	CH3_iSNV	K002200	HW43
K002200	NC_045512.2	25527	G	T	0.173171	3280	2711	568	1367	1344	285	283	missense	MODERATE	ORF3a	non-synonymous	ORF3a	CH3	G25527T	GT	iSNV	CH3_iSNV	K002200	HW43
K002200	NC_045512.2	25666	T	C	0.117647	68	60	8	50	10	8	0	missense	MODERATE	ORF3a	non-synonymous	ORF3a	CH3	T25666C	TC	iSNV	CH3_iSNV	K002200	HW43
K002200	NC_045512.2	25770	G	T	0.909091	22	2	20	1	1	10	10	missense	MODERATE	ORF3a	non-synonymous	ORF3a	CH3	G25770T	GT	SNV	CH3_SNV	K002200	HW43
K002200	NC_045512.2	26586	C	A	0.195897	4533	3642	888	1875	1767	444	444	missense	MODERATE	M	non-synonymous	M	CH3	C26586A	CA	iSNV	CH3_iSNV	K002200	HW43
K002200	NC_045512.2	27264	T	C	0.259656	2149	1591	558	784	807	266	292	synonymous	LOW	ORF6	synonymous	ORF6	CH3	T27264C	TC	iSNV	CH3_iSNV	K002200	HW43
K002202	NC_045512.2	376	G	A	0.052041	3478	3294	181	1642	1652	75	106	synonymous	LOW	ORF1ab	synonymous	NSP1	CH3	G376A	GA	iSNV	CH3_iSNV	K002202	HW120
K002202	NC_045512.2	490	T	A	0.997166	6704	9	6685	5	4	3360	3325	missense	MODERATE	ORF1ab	non-synonymous	NSP1	CH3	T490A	TA	SNV	CH3_SNV	K002202	HW120
K002202	NC_045512.2	3037	C	T	0.996394	1941	0	1934	0	0	991	943	synonymous	LOW	ORF1ab	synonymous	NSP3	CH3	C3037T	CT	SNV	CH3_SNV	K002202	HW120
K002202	NC_045512.2	9857	C	T	1	31	0	31	0	0	12	19	synonymous	LOW	ORF1ab	synonymous	NSP4	CH3	C9857T	CT	SNV	CH3_SNV	K002202	HW120
K002202	NC_045512.2	14408	C	T	0.996794	5926	0	5907	0	0	2945	2962	missense	MODERATE	ORF1ab	non-synonymous	NSP12	CH3	C14408T	CT	SNV	CH3_SNV	K002202	HW120
K002202	NC_045512.2	21665	G	C	0.089744	78	69	7	32	37	7	0	missense	MODERATE	S	non-synonymous	S	CH3	G21665C	GC	iSNV	CH3_iSNV	K002202	HW120
K002202	NC_045512.2	21667	T	G	0.063604	283	265	18	42	223	0	18	synonymous	LOW	S	synonymous	S	CH3	T21667G	TG	iSNV	CH3_iSNV	K002202	HW120
K002202	NC_045512.2	23403	A	G	0.99955	4440	0	4438	0	0	2211	2227	missense	MODERATE	S	non-synonymous	S	CH3	A23403G	AG	SNV	CH3_SNV	K002202	HW120
K002202	NC_045512.2	23920	A	G	0.997942	3402	0	3395	0	0	1685	1710	synonymous	LOW	S	synonymous	S	CH3	A23920G	AG	SNV	CH3_SNV	K002202	HW120
K002202	NC_045512.2	26530	A	G	0.95646	2113	90	2021	24	66	941	1080	missense	MODERATE	M	non-synonymous	M	CH3	A26530G	AG	SNV	CH3_SNV	K002202	HW120
K002202	NC_045512.2	27561	G	T	0.995823	1197	0	1192	0	0	644	548	synonymous	LOW	ORF7a	synonymous	ORF7a	CH3	G27561T	GT	SNV	CH3_SNV	K002202	HW120
K002203	NC_045512.2	3037	C	T	0.999229	2593	0	2591	0	0	1305	1286	synonymous	LOW	ORF1ab	synonymous	NSP3	CH3	C3037T	CT	SNV	CH3_SNV	K002203	HW75
K002203	NC_045512.2	9857	C	T	1	82	0	82	0	0	34	48	synonymous	LOW	ORF1ab	synonymous	NSP4	CH3	C9857T	CT	SNV	CH3_SNV	K002203	HW75
K002203	NC_045512.2	11095	C	T	0.991297	1149	7	1139	4	3	608	531	synonymous	LOW	ORF1ab	synonymous	NSP6	CH3	C11095T	CT	SNV	CH3_SNV	K002203	HW75
K002203	NC_045512.2	13355	A	G	0.791008	6450	1340	5102	677	663	2521	2581	missense	MODERATE	ORF1ab	non-synonymous	NSP10	CH3	A13355G	AG	SNV	CH3_SNV	K002203	HW75
K002203	NC_045512.2	14408	C	T	0.996159	5727	2	5705	0	2	2835	2870	missense	MODERATE	ORF1ab	non-synonymous	NSP12	CH3	C14408T	CT	SNV	CH3_SNV	K002203	HW75
K002203	NC_045512.2	21665	G	C	0.076923	104	91	8	48	43	8	0	missense	MODERATE	S	non-synonymous	S	CH3	G21665C	GC	iSNV	CH3_iSNV	K002203	HW75
K002203	NC_045512.2	21667	T	G	0.067278	327	305	22	59	246	1	21	synonymous	LOW	S	synonymous	S	CH3	T21667G	TG	iSNV	CH3_iSNV	K002203	HW75
K002203	NC_045512.2	23403	A	G	0.999553	4479	0	4477	0	0	2243	2234	missense	MODERATE	S	non-synonymous	S	CH3	A23403G	AG	SNV	CH3_SNV	K002203	HW75
K002203	NC_045512.2	23920	A	G	0.995595	3178	4	3164	2	2	1564	1600	synonymous	LOW	S	synonymous	S	CH3	A23920G	AG	SNV	CH3_SNV	K002203	HW75
K002203	NC_045512.2	26530	A	G	0.941227	2348	135	2210	38	97	1104	1106	missense	MODERATE	M	non-synonymous	M	CH3	A26530G	AG	SNV	CH3_SNV	K002203	HW75
K002203	NC_045512.2	27561	G	T	0.995492	1331	0	1325	0	0	715	610	synonymous	LOW	ORF7a	synonymous	ORF7a	CH3	G27561T	GT	SNV	CH3_SNV	K002203	HW75
K002204	NC_045512.2	3037	C	T	0.998229	2259	0	2255	0	0	1143	1112	synonymous	LOW	ORF1ab	synonymous	NSP3	CH3	C3037T	CT	SNV	CH3_SNV	K002204	HW133
K002204	NC_045512.2	7064	A	G	1	917	0	917	0	0	419	498	missense	MODERATE	ORF1ab	non-synonymous	NSP3	CH3	A7064G	AG	SNV	CH3_SNV	K002204	HW133
K002204	NC_045512.2	14408	C	T	0.997231	5418	4	5403	2	2	2678	2725	missense	MODERATE	ORF1ab	non-synonymous	NSP12	CH3	C14408T	CT	SNV	CH3_SNV	K002204	HW133
K002204	NC_045512.2	21667	T	G	0.052885	208	197	11	32	165	0	11	synonymous	LOW	S	synonymous	S	CH3	T21667G	TG	iSNV	CH3_iSNV	K002204	HW133
K002204	NC_045512.2	22675	C	T	0.998447	2576	3	2572	0	3	1205	1367	synonymous	LOW	S	synonymous	S	CH3	C22675T	CT	SNV	CH3_SNV	K002204	HW133
K002204	NC_045512.2	23403	A	G	0.997706	3924	2	3915	1	1	1940	1975	missense	MODERATE	S	non-synonymous	S	CH3	A23403G	AG	SNV	CH3_SNV	K002204	HW133
K002204	NC_045512.2	25521	C	T	0.995273	3596	0	3579	0	0	1900	1679	synonymous	LOW	ORF3a	synonymous	ORF3a	CH3	C25521T	CT	SNV	CH3_SNV	K002204	HW133
K002204	NC_045512.2	26586	C	T	0.9976	2500	3	2494	2	1	1379	1115	synonymous	LOW	M	synonymous	M	CH3	C26586T	CT	SNV	CH3_SNV	K002204	HW133
K002204	NC_045512.2	27384	T	C	0.997797	6354	9	6340	4	5	3193	3147	synonymous	LOW	ORF6	synonymous	ORF6	CH3	T27384C	TC	SNV	CH3_SNV	K002204	HW133
K002204	NC_045512.2	27538	C	T	0.365468	695	441	254	193	248	137	117	synonymous	LOW	ORF7a	synonymous	ORF7a	CH3	C27538T	CT	iSNV	CH3_iSNV	K002204	HW133
K002204	NC_045512.2	28881	G	A	0.993197	147	0	146	0	0	74	72	missense	MODERATE	N	non-synonymous	N	CH3	G28881A	GA	SNV	CH3_SNV	K002204	HW133
K002204	NC_045512.2	28882	G	A	1	146	0	146	0	0	75	71	synonymous	LOW	N	synonymous	N	CH3	G28882A	GA	SNV	CH3_SNV	K002204	HW133
K002204	NC_045512.2	28883	G	C	1	146	0	146	0	0	75	71	missense	MODERATE	N	non-synonymous	N	CH3	G28883C	GC	SNV	CH3_SNV	K002204	HW133
K002205	NC_045512.2	2029	T	C	1	440	0	440	0	0	203	237	synonymous	LOW	ORF1ab	synonymous	NSP2	CH3	T2029C	TC	SNV	CH3_SNV	K002205	HW118
K002205	NC_045512.2	2925	C	T	0.991347	809	7	802	3	4	415	387	missense	MODERATE	ORF1ab	non-synonymous	NSP3	CH3	C2925T	CT	SNV	CH3_SNV	K002205	HW118
K002205	NC_045512.2	3037	C	T	1	845	0	845	0	0	432	413	synonymous	LOW	ORF1ab	synonymous	NSP3	CH3	C3037T	CT	SNV	CH3_SNV	K002205	HW118
K002205	NC_045512.2	5055	C	T	0.863636	44	6	38	3	3	18	20	missense	MODERATE	ORF1ab	non-synonymous	NSP3	CH3	C5055T	CT	SNV	CH3_SNV	K002205	HW118
K002205	NC_045512.2	11426	G	T	0.986639	2919	12	2880	5	7	1450	1430	missense	MODERATE	ORF1ab	non-synonymous	NSP6	CH3	G11426T	GT	SNV	CH3_SNV	K002205	HW118
K002205	NC_045512.2	14408	C	T	0.992733	13899	4	13798	2	2	6846	6952	missense	MODERATE	ORF1ab	non-synonymous	NSP12	CH3	C14408T	CT	SNV	CH3_SNV	K002205	HW118
K002205	NC_045512.2	16376	C	T	0.996078	7650	24	7620	12	12	3848	3772	missense	MODERATE	ORF1ab	non-synonymous	NSP13	CH3	C16376T	CT	SNV	CH3_SNV	K002205	HW118
K002205	NC_045512.2	19185	C	T	0.984135	11283	167	11104	86	81	5492	5612	synonymous	LOW	ORF1ab	synonymous	NSP14	CH3	C19185T	CT	SNV	CH3_SNV	K002205	HW118
K002205	NC_045512.2	19896	T	C	0.987306	1418	17	1400	10	7	695	705	synonymous	LOW	ORF1ab	synonymous	NSP15	CH3	T19896C	TC	SNV	CH3_SNV	K002205	HW118
K002205	NC_045512.2	21665	G	C	0.409091	22	13	9	2	11	8	1	missense	MODERATE	S	non-synonymous	S	CH3	G21665C	GC	iSNV	CH3_iSNV	K002205	HW118
K002205	NC_045512.2	21667	T	G	0.067925	265	246	18	10	236	0	18	synonymous	LOW	S	synonymous	S	CH3	T21667G	TG	iSNV	CH3_iSNV	K002205	HW118
K002205	NC_045512.2	23403	A	G	0.999435	12381	4	12374	3	1	6209	6165	missense	MODERATE	S	non-synonymous	S	CH3	A23403G	AG	SNV	CH3_SNV	K002205	HW118
K002205	NC_045512.2	24034	C	T	0.987821	5173	61	5110	31	30	2575	2535	synonymous	LOW	S	synonymous	S	CH3	C24034T	CT	SNV	CH3_SNV	K002205	HW118
K002205	NC_045512.2	25699	G	T	0.978516	2048	39	2004	20	19	1046	958	missense	MODERATE	ORF3a	non-synonymous	ORF3a	CH3	G25699T	GT	SNV	CH3_SNV	K002205	HW118
K002205	NC_045512.2	28632	G	T	0.989407	472	5	467	3	2	248	219	missense	MODERATE	N	non-synonymous	N	CH3	G28632T	GT	SNV	CH3_SNV	K002205	HW118
K002206	NC_045512.2	1931	C	A	0.132382	1541	1336	204	610	726	117	87	missense	MODERATE	ORF1ab	non-synonymous	NSP2	CH3	C1931A	CA	iSNV	CH3_iSNV	K002206	HW131
K002206	NC_045512.2	2483	A	G	0.110561	606	537	67	263	274	33	34	missense	MODERATE	ORF1ab	non-synonymous	NSP2	CH3	A2483G	AG	iSNV	CH3_iSNV	K002206	HW131
K002206	NC_045512.2	3037	C	T	0.999365	1575	1	1574	1	0	796	778	synonymous	LOW	ORF1ab	synonymous	NSP3	CH3	C3037T	CT	SNV	CH3_SNV	K002206	HW131
K002206	NC_045512.2	4295	A	G	0.994768	2676	9	2662	4	5	1462	1200	missense	MODERATE	ORF1ab	non-synonymous	NSP3	CH3	A4295G	AG	SNV	CH3_SNV	K002206	HW131
K002206	NC_045512.2	7064	A	G	1	804	0	804	0	0	340	464	missense	MODERATE	ORF1ab	non-synonymous	NSP3	CH3	A7064G	AG	SNV	CH3_SNV	K002206	HW131
K002206	NC_045512.2	14408	C	T	0.998534	5458	2	5450	1	1	2712	2738	missense	MODERATE	ORF1ab	non-synonymous	NSP12	CH3	C14408T	CT	SNV	CH3_SNV	K002206	HW131
K002206	NC_045512.2	21665	G	C	0.264706	34	22	9	10	12	8	1	missense	MODERATE	S	non-synonymous	S	CH3	G21665C	GC	iSNV	CH3_iSNV	K002206	HW131
K002206	NC_045512.2	21667	T	G	0.060773	181	170	11	19	151	0	11	synonymous	LOW	S	synonymous	S	CH3	T21667G	TG	iSNV	CH3_iSNV	K002206	HW131
K002206	NC_045512.2	22675	C	T	0.998424	1904	2	1901	2	0	888	1013	synonymous	LOW	S	synonymous	S	CH3	C22675T	CT	SNV	CH3_SNV	K002206	HW131
K002206	NC_045512.2	23403	A	G	0.998638	3671	1	3666	0	1	1814	1852	missense	MODERATE	S	non-synonymous	S	CH3	A23403G	AG	SNV	CH3_SNV	K002206	HW131
K002206	NC_045512.2	25521	C	T	0.995067	3649	5	3631	3	2	1894	1737	synonymous	LOW	ORF3a	synonymous	ORF3a	CH3	C25521T	CT	SNV	CH3_SNV	K002206	HW131
K002206	NC_045512.2	26586	C	T	0.995296	2551	5	2539	3	2	1385	1154	synonymous	LOW	M	synonymous	M	CH3	C26586T	CT	SNV	CH3_SNV	K002206	HW131
K002206	NC_045512.2	27384	T	C	0.997168	6709	15	6690	10	5	3349	3341	synonymous	LOW	ORF6	synonymous	ORF6	CH3	T27384C	TC	SNV	CH3_SNV	K002206	HW131
K002206	NC_045512.2	28881	G	A	1	148	0	148	0	0	75	73	missense	MODERATE	N	non-synonymous	N	CH3	G28881A	GA	SNV	CH3_SNV	K002206	HW131
K002206	NC_045512.2	28882	G	A	1	148	0	148	0	0	75	73	synonymous	LOW	N	synonymous	N	CH3	G28882A	GA	SNV	CH3_SNV	K002206	HW131
K002206	NC_045512.2	28883	G	C	1	148	0	148	0	0	75	73	missense	MODERATE	N	non-synonymous	N	CH3	G28883C	GC	SNV	CH3_SNV	K002206	HW131
K002206	NC_045512.2	29000	G	A	0.147186	231	197	34	18	179	14	20	missense	MODERATE	N	non-synonymous	N	CH3	G29000A	GA	iSNV	CH3_iSNV	K002206	HW131
K002208	NC_045512.2	906	C	T	0.068854	11488	10684	791	5269	5415	403	388	missense	MODERATE	ORF1ab	non-synonymous	NSP2	CH3	C906T	CT	iSNV	CH3_iSNV	K002208	HW151
K002208	NC_045512.2	947	G	A	0.056985	6528	6150	372	3722	2428	226	146	missense	MODERATE	ORF1ab	non-synonymous	NSP2	CH3	G947A	GA	iSNV	CH3_iSNV	K002208	HW151
K002208	NC_045512.2	1057	C	A	0.052941	170	161	9	86	75	5	4	missense	MODERATE	ORF1ab	non-synonymous	NSP2	CH3	C1057A	CA	iSNV	CH3_iSNV	K002208	HW151
K002208	NC_045512.2	1184	G	C	0.060465	215	202	13	104	98	7	6	missense	MODERATE	ORF1ab	non-synonymous	NSP2	CH3	G1184C	GC	iSNV	CH3_iSNV	K002208	HW151
K002208	NC_045512.2	1346	C	T	0.323944	71	44	23	22	22	11	12	missense	MODERATE	ORF1ab	non-synonymous	NSP2	CH3	C1346T	CT	iSNV	CH3_iSNV	K002208	HW151
K002208	NC_045512.2	1675	T	C	0.094513	4137	3741	391	1948	1793	162	229	synonymous	LOW	ORF1ab	synonymous	NSP2	CH3	T1675C	TC	iSNV	CH3_iSNV	K002208	HW151
K002208	NC_045512.2	2384	G	A	0.185185	54	44	10	23	21	5	5	missense	MODERATE	ORF1ab	non-synonymous	NSP2	CH3	G2384A	GA	iSNV	CH3_iSNV	K002208	HW151
K002208	NC_045512.2	3037	C	T	1	231	0	231	0	0	117	114	synonymous	LOW	ORF1ab	synonymous	NSP3	CH3	C3037T	CT	SNV	CH3_SNV	K002208	HW151
K002208	NC_045512.2	3130	C	A	0.102041	147	132	15	61	71	8	7	stop_gained	HIGH	ORF1ab	nonsense	NSP3	CH3	C3130A	CA	iSNV	CH3_iSNV	K002208	HW151
K002208	NC_045512.2	3177	C	T	0.054608	586	554	32	236	318	14	18	missense	MODERATE	ORF1ab	non-synonymous	NSP3	CH3	C3177T	CT	iSNV	CH3_iSNV	K002208	HW151
K002208	NC_045512.2	3410	G	C	0.060019	3099	2903	186	1428	1475	89	97	missense	MODERATE	ORF1ab	non-synonymous	NSP3	CH3	G3410C	GC	iSNV	CH3_iSNV	K002208	HW151
K002208	NC_045512.2	3426	C	T	0.094221	2855	2583	269	1291	1292	144	125	missense	MODERATE	ORF1ab	non-synonymous	NSP3	CH3	C3426T	CT	iSNV	CH3_iSNV	K002208	HW151
K002208	NC_045512.2	4301	C	T	0.175355	211	174	37	87	87	18	19	missense	MODERATE	ORF1ab	non-synonymous	NSP3	CH3	C4301T	CT	iSNV	CH3_iSNV	K002208	HW151
K002208	NC_045512.2	4510	G	T	0.321429	28	19	9	12	7	4	5	synonymous	LOW	ORF1ab	synonymous	NSP3	CH3	G4510T	GT	iSNV	CH3_iSNV	K002208	HW151
K002208	NC_045512.2	4579	T	A	0.24	25	19	6	9	10	3	3	synonymous	LOW	ORF1ab	synonymous	NSP3	CH3	T4579A	TA	iSNV	CH3_iSNV	K002208	HW151
K002208	NC_045512.2	6122	A	T	0.116541	266	235	31	118	117	16	15	stop_gained	HIGH	ORF1ab	nonsense	NSP3	CH3	A6122T	AT	iSNV	CH3_iSNV	K002208	HW151
K002208	NC_045512.2	6762	C	T	0.122831	1441	1261	177	643	618	91	86	missense	MODERATE	ORF1ab	non-synonymous	NSP3	CH3	C6762T	CT	iSNV	CH3_iSNV	K002208	HW151
K002208	NC_045512.2	7064	A	G	0.863636	22	3	19	2	1	8	11	missense	MODERATE	ORF1ab	non-synonymous	NSP3	CH3	A7064G	AG	SNV	CH3_SNV	K002208	HW151
K002208	NC_045512.2	9439	A	G	0.143382	272	233	39	113	120	20	19	synonymous	LOW	ORF1ab	synonymous	NSP4	CH3	A9439G	AG	iSNV	CH3_iSNV	K002208	HW151
K002208	NC_045512.2	9502	C	T	0.145228	241	206	35	75	131	17	18	synonymous	LOW	ORF1ab	synonymous	NSP4	CH3	C9502T	CT	iSNV	CH3_iSNV	K002208	HW151
K002208	NC_045512.2	10109	C	T	0.085837	233	213	20	76	137	6	14	stop_gained	HIGH	ORF1ab	nonsense	NSP5	CH3	C10109T	CT	iSNV	CH3_iSNV	K002208	HW151
K002208	NC_045512.2	11847	A	G	0.07772	193	177	15	80	97	8	7	missense	MODERATE	ORF1ab	non-synonymous	NSP7	CH3	A11847G	AG	iSNV	CH3_iSNV	K002208	HW151
K002208	NC_045512.2	11896	A	G	0.083412	3177	2908	265	1481	1427	131	134	synonymous	LOW	ORF1ab	synonymous	NSP7	CH3	A11896G	AG	iSNV	CH3_iSNV	K002208	HW151
K002208	NC_045512.2	12419	G	T	0.05303	2244	2121	119	983	1138	53	66	missense	MODERATE	ORF1ab	non-synonymous	NSP8	CH3	G12419T	GT	iSNV	CH3_iSNV	K002208	HW151
K002208	NC_045512.2	12503	T	C	0.422947	16307	9391	6897	4743	4648	3343	3554	missense	MODERATE	ORF1ab	non-synonymous	NSP8	CH3	T12503C	TC	iSNV	CH3_iSNV	K002208	HW151
K002208	NC_045512.2	12737	A	G	0.158719	16923	14178	2686	6740	7438	1337	1349	missense	MODERATE	ORF1ab	non-synonymous	NSP9	CH3	A12737G	AG	iSNV	CH3_iSNV	K002208	HW151
K002208	NC_045512.2	12859	G	T	0.090399	11593	10533	1048	5253	5280	463	585	missense	MODERATE	ORF1ab	non-synonymous	NSP9	CH3	G12859T	GT	iSNV	CH3_iSNV	K002208	HW151
K002208	NC_045512.2	13193	G	T	0.094585	22012	19912	2082	9831	10081	941	1141	missense	MODERATE	ORF1ab	non-synonymous	NSP10	CH3	G13193T	GT	iSNV	CH3_iSNV	K002208	HW151
K002208	NC_045512.2	13458	C	T	0.081967	305	280	25	138	142	12	13	missense	MODERATE	ORF1ab	non-synonymous	NSP11	CH3	C13458T	CT	iSNV	CH3_iSNV	K002208	HW151
K002208	NC_045512.2	13487	C	T	0.059233	287	270	17	140	130	7	10	missense	MODERATE	ORF1ab	non-synonymous	NSP12	CH3	C13487T	CT	iSNV	CH3_iSNV	K002208	HW151
K002208	NC_045512.2	13940	A	G	0.0909	9846	8933	895	4333	4600	537	358	missense	MODERATE	ORF1ab	non-synonymous	NSP12	CH3	A13940G	AG	iSNV	CH3_iSNV	K002208	HW151
K002208	NC_045512.2	13955	T	C	0.080694	5304	4869	428	3574	1295	353	75	missense	MODERATE	ORF1ab	non-synonymous	NSP12	CH3	T13955C	TC	iSNV	CH3_iSNV	K002208	HW151
K002208	NC_045512.2	14408	C	T	0.99866	9701	5	9688	3	2	4831	4857	missense	MODERATE	ORF1ab	non-synonymous	NSP12	CH3	C14408T	CT	SNV	CH3_SNV	K002208	HW151
K002208	NC_045512.2	14707	G	A	0.114695	279	247	32	126	121	10	22	missense	MODERATE	ORF1ab	non-synonymous	NSP12	CH3	G14707A	GA	iSNV	CH3_iSNV	K002208	HW151
K002208	NC_045512.2	14786	C	T	0.297297	333	233	99	112	121	49	50	missense	MODERATE	ORF1ab	non-synonymous	NSP12	CH3	C14786T	CT	iSNV	CH3_iSNV	K002208	HW151
K002208	NC_045512.2	15384	G	C	0.05906	5215	4896	308	2431	2465	132	176	missense	MODERATE	ORF1ab	non-synonymous	NSP12	CH3	G15384C	GC	iSNV	CH3_iSNV	K002208	HW151
K002208	NC_045512.2	16207	G	T	0.052023	865	820	45	427	393	26	19	missense	MODERATE	ORF1ab	non-synonymous	NSP12	CH3	G16207T	GT	iSNV	CH3_iSNV	K002208	HW151
K002208	NC_045512.2	16976	T	C	0.076998	35053	32285	2699	16155	16130	1351	1348	missense	MODERATE	ORF1ab	non-synonymous	NSP13	CH3	T16976C	TC	iSNV	CH3_iSNV	K002208	HW151
K002208	NC_045512.2	18071	G	T	0.26	300	222	78	101	121	40	38	missense	MODERATE	ORF1ab	non-synonymous	NSP14	CH3	G18071T	GT	iSNV	CH3_iSNV	K002208	HW151
K002208	NC_045512.2	18223	A	C	0.204159	529	420	108	211	209	55	53	missense	MODERATE	ORF1ab	non-synonymous	NSP14	CH3	A18223C	AC	iSNV	CH3_iSNV	K002208	HW151
K002208	NC_045512.2	18329	C	T	0.096747	4827	4353	467	2159	2194	214	253	missense	MODERATE	ORF1ab	non-synonymous	NSP14	CH3	C18329T	CT	iSNV	CH3_iSNV	K002208	HW151
K002208	NC_045512.2	18395	C	T	0.058519	8100	7610	474	4011	3599	251	223	missense	MODERATE	ORF1ab	non-synonymous	NSP14	CH3	C18395T	CT	iSNV	CH3_iSNV	K002208	HW151
K002208	NC_045512.2	18839	C	A	0.078179	26695	24582	2087	12514	12068	1152	935	missense	MODERATE	ORF1ab	non-synonymous	NSP14	CH3	C18839A	CA	iSNV	CH3_iSNV	K002208	HW151
K002208	NC_045512.2	19086	G	T	0.128778	10390	9042	1338	4529	4513	627	711	missense	MODERATE	ORF1ab	non-synonymous	NSP14	CH3	G19086T	GT	iSNV	CH3_iSNV	K002208	HW151
K002208	NC_045512.2	19749	T	C	0.066351	211	197	14	93	104	7	7	synonymous	LOW	ORF1ab	synonymous	NSP15	CH3	T19749C	TC	iSNV	CH3_iSNV	K002208	HW151
K002208	NC_045512.2	20627	G	T	0.060712	1713	1608	104	758	850	44	60	missense	MODERATE	ORF1ab	non-synonymous	NSP15	CH3	G20627T	GT	iSNV	CH3_iSNV	K002208	HW151
K002208	NC_045512.2	20634	A	G	0.077831	1863	1715	145	839	876	74	71	synonymous	LOW	ORF1ab	synonymous	NSP15	CH3	A20634G	AG	iSNV	CH3_iSNV	K002208	HW151
K002208	NC_045512.2	20635	G	A	0.078275	1878	1727	147	849	878	75	72	missense	MODERATE	ORF1ab	non-synonymous	NSP15	CH3	G20635A	GA	iSNV	CH3_iSNV	K002208	HW151
K002208	NC_045512.2	21667	T	G	0.093333	75	68	7	3	65	0	7	synonymous	LOW	S	synonymous	S	CH3	T21667G	TG	iSNV	CH3_iSNV	K002208	HW151
K002208	NC_045512.2	22675	C	T	0.642424	165	59	106	29	30	51	55	synonymous	LOW	S	synonymous	S	CH3	C22675T	CT	SNV	CH3_SNV	K002208	HW151
K002208	NC_045512.2	22752	C	T	0.063584	173	162	11	82	80	6	5	missense	MODERATE	S	non-synonymous	S	CH3	C22752T	CT	iSNV	CH3_iSNV	K002208	HW151
K002208	NC_045512.2	22800	G	T	0.058824	136	128	8	68	60	4	4	missense	MODERATE	S	non-synonymous	S	CH3	G22800T	GT	iSNV	CH3_iSNV	K002208	HW151
K002208	NC_045512.2	23161	G	T	0.050868	3342	2983	170	1390	1593	68	102	missense	MODERATE	S	non-synonymous	S	CH3	G23161T	GT	iSNV	CH3_iSNV	K002208	HW151
K002208	NC_045512.2	23233	A	C	0.075122	10250	9475	770	4816	4659	338	432	missense	MODERATE	S	non-synonymous	S	CH3	A23233C	AC	iSNV	CH3_iSNV	K002208	HW151
K002208	NC_045512.2	23293	T	C	0.067709	13499	12541	914	6174	6367	444	470	synonymous	LOW	S	synonymous	S	CH3	T23293C	TC	iSNV	CH3_iSNV	K002208	HW151
K002208	NC_045512.2	23327	C	T	0.067328	14110	13150	950	6582	6568	490	460	missense	MODERATE	S	non-synonymous	S	CH3	C23327T	CT	iSNV	CH3_iSNV	K002208	HW151
K002208	NC_045512.2	23371	T	C	0.071854	12929	11987	929	6159	5828	464	465	synonymous	LOW	S	synonymous	S	CH3	T23371C	TC	iSNV	CH3_iSNV	K002208	HW151
K002208	NC_045512.2	23403	A	G	0.99775	11110	8	11085	4	4	5673	5412	missense	MODERATE	S	non-synonymous	S	CH3	A23403G	AG	SNV	CH3_SNV	K002208	HW151
K002208	NC_045512.2	23638	C	T	0.107383	596	532	64	262	270	33	31	synonymous	LOW	S	synonymous	S	CH3	C23638T	CT	iSNV	CH3_iSNV	K002208	HW151
K002208	NC_045512.2	23920	A	G	0.203209	187	149	38	73	76	20	18	synonymous	LOW	S	synonymous	S	CH3	A23920G	AG	iSNV	CH3_iSNV	K002208	HW151
K002208	NC_045512.2	24006	G	T	0.083333	204	186	17	93	93	9	8	missense	MODERATE	S	non-synonymous	S	CH3	G24006T	GT	iSNV	CH3_iSNV	K002208	HW151
K002208	NC_045512.2	24128	A	G	0.157292	960	809	151	400	409	75	76	missense	MODERATE	S	non-synonymous	S	CH3	A24128G	AG	iSNV	CH3_iSNV	K002208	HW151
K002208	NC_045512.2	24593	C	T	0.129032	124	108	16	54	54	8	8	stop_gained	HIGH	S	nonsense	S	CH3	C24593T	CT	iSNV	CH3_iSNV	K002208	HW151
K002208	NC_045512.2	24703	T	A	0.107692	130	115	14	41	74	0	14	stop_gained	HIGH	S	nonsense	S	CH3	T24703A	TA	iSNV	CH3_iSNV	K002208	HW151
K002208	NC_045512.2	24727	A	G	0.052027	10706	10135	557	4679	5456	212	345	synonymous	LOW	S	synonymous	S	CH3	A24727G	AG	iSNV	CH3_iSNV	K002208	HW151
K002208	NC_045512.2	24794	G	T	0.210079	38357	30231	8058	15144	15087	3783	4275	missense	MODERATE	S	non-synonymous	S	CH3	G24794T	GT	iSNV	CH3_iSNV	K002208	HW151
K002208	NC_045512.2	25219	T	C	0.069542	1136	1046	79	517	529	40	39	synonymous	LOW	S	synonymous	S	CH3	T25219C	TC	iSNV	CH3_iSNV	K002208	HW151
K002208	NC_045512.2	25521	C	T	0.996657	3889	9	3876	2	7	2050	1826	synonymous	LOW	ORF3a	synonymous	ORF3a	CH3	C25521T	CT	SNV	CH3_SNV	K002208	HW151
K002208	NC_045512.2	25666	T	C	0.05814	86	81	5	54	27	5	0	missense	MODERATE	ORF3a	non-synonymous	ORF3a	CH3	T25666C	TC	iSNV	CH3_iSNV	K002208	HW151
K002208	NC_045512.2	25770	G	T	0.300813	123	85	37	42	43	19	18	missense	MODERATE	ORF3a	non-synonymous	ORF3a	CH3	G25770T	GT	iSNV	CH3_iSNV	K002208	HW151
K002208	NC_045512.2	26530	A	G	0.16129	217	182	35	45	137	18	17	missense	MODERATE	M	non-synonymous	M	CH3	A26530G	AG	iSNV	CH3_iSNV	K002208	HW151
K002208	NC_045512.2	26586	C	T	0.825229	3496	605	2885	291	314	1541	1344	synonymous	LOW	M	synonymous	M	CH3	C26586T	CT	SNV	CH3_SNV	K002208	HW151
K002208	NC_045512.2	26735	C	T	0.193734	6958	5598	1348	2876	2722	710	638	synonymous	LOW	M	synonymous	M	CH3	C26735T	CT	iSNV	CH3_iSNV	K002208	HW151
K002208	NC_045512.2	27384	T	C	0.656044	8818	3018	5785	1559	1459	2895	2890	synonymous	LOW	ORF6	synonymous	ORF6	CH3	T27384C	TC	SNV	CH3_SNV	K002208	HW151
K002208	NC_045512.2	29108	C	A	0.469821	3678	1948	1728	869	1079	934	794	missense	MODERATE	N	non-synonymous	N	CH3	C29108A	CA	iSNV	CH3_iSNV	K002208	HW151
K002208	NC_045512.2	29254	G	A	0.170692	3644	3013	622	1534	1479	294	328	synonymous	LOW	N	synonymous	N	CH3	G29254A	GA	iSNV	CH3_iSNV	K002208	HW151
K002209	NC_045512.2	1387	C	T	0.997101	2415	5	2408	3	2	1166	1242	synonymous	LOW	ORF1ab	synonymous	NSP2	CH3	C1387T	CT	SNV	CH3_SNV	K002209	HW148
K002209	NC_045512.2	2939	C	A	1	865	0	865	0	0	424	441	missense	MODERATE	ORF1ab	non-synonymous	NSP3	CH3	C2939A	CA	SNV	CH3_SNV	K002209	HW148
K002209	NC_045512.2	3037	C	T	0.994595	925	1	920	0	1	467	453	synonymous	LOW	ORF1ab	synonymous	NSP3	CH3	C3037T	CT	SNV	CH3_SNV	K002209	HW148
K002209	NC_045512.2	3643	A	C	0.997133	1395	3	1391	1	2	695	696	missense	MODERATE	ORF1ab	non-synonymous	NSP3	CH3	A3643C	AC	SNV	CH3_SNV	K002209	HW148
K002209	NC_045512.2	9857	C	T	0.947368	19	1	18	1	0	9	9	synonymous	LOW	ORF1ab	synonymous	NSP4	CH3	C9857T	CT	SNV	CH3_SNV	K002209	HW148
K002209	NC_045512.2	11920	T	C	0.997268	2562	5	2555	3	2	1332	1223	synonymous	LOW	ORF1ab	synonymous	NSP7	CH3	T11920C	TC	SNV	CH3_SNV	K002209	HW148
K002209	NC_045512.2	14408	C	T	0.99888	4464	0	4459	0	0	2217	2242	missense	MODERATE	ORF1ab	non-synonymous	NSP12	CH3	C14408T	CT	SNV	CH3_SNV	K002209	HW148
K002209	NC_045512.2	20465	A	C	1	79	0	79	0	0	36	43	missense	MODERATE	ORF1ab	non-synonymous	NSP15	CH3	A20465C	AC	SNV	CH3_SNV	K002209	HW148
K002209	NC_045512.2	21600	G	T	1	35	0	35	0	0	19	16	missense	MODERATE	S	non-synonymous	S	CH3	G21600T	GT	SNV	CH3_SNV	K002209	HW148
K002209	NC_045512.2	21665	G	C	0.148148	27	22	4	11	11	4	0	missense	MODERATE	S	non-synonymous	S	CH3	G21665C	GC	iSNV	CH3_iSNV	K002209	HW148
K002209	NC_045512.2	21667	T	G	0.06015	133	125	8	17	108	0	8	synonymous	LOW	S	synonymous	S	CH3	T21667G	TG	iSNV	CH3_iSNV	K002209	HW148
K002209	NC_045512.2	22687	C	T	0.998858	1751	0	1749	0	0	879	870	synonymous	LOW	S	synonymous	S	CH3	C22687T	CT	SNV	CH3_SNV	K002209	HW148
K002209	NC_045512.2	23403	A	G	0.998059	4636	4	4627	1	3	2276	2351	missense	MODERATE	S	non-synonymous	S	CH3	A23403G	AG	SNV	CH3_SNV	K002209	HW148
K002209	NC_045512.2	23920	A	G	0.995345	3652	10	3635	4	6	1806	1829	synonymous	LOW	S	synonymous	S	CH3	A23920G	AG	SNV	CH3_SNV	K002209	HW148
K002209	NC_045512.2	26530	A	G	0.901869	1926	188	1737	89	99	801	936	missense	MODERATE	M	non-synonymous	M	CH3	A26530G	AG	SNV	CH3_SNV	K002209	HW148
K002209	NC_045512.2	27561	G	T	0.99812	532	1	531	0	1	294	237	synonymous	LOW	ORF7a	synonymous	ORF7a	CH3	G27561T	GT	SNV	CH3_SNV	K002209	HW148
K002210	NC_045512.2	3037	C	T	0.998776	3268	0	3264	0	0	1648	1616	synonymous	LOW	ORF1ab	synonymous	NSP3	CH3	C3037T	CT	SNV	CH3_SNV	K002210	HW150
K002210	NC_045512.2	3604	C	T	0.998879	3567	2	3563	1	1	1781	1782	synonymous	LOW	ORF1ab	synonymous	NSP3	CH3	C3604T	CT	SNV	CH3_SNV	K002210	HW150
K002210	NC_045512.2	14408	C	T	0.997602	6671	1	6655	0	1	3306	3349	missense	MODERATE	ORF1ab	non-synonymous	NSP12	CH3	C14408T	CT	SNV	CH3_SNV	K002210	HW150
K002210	NC_045512.2	21667	T	G	0.061321	212	199	13	13	186	0	13	synonymous	LOW	S	synonymous	S	CH3	T21667G	TG	iSNV	CH3_iSNV	K002210	HW150
K002210	NC_045512.2	21727	C	T	0.997995	1995	1	1991	1	0	997	994	synonymous	LOW	S	synonymous	S	CH3	C21727T	CT	SNV	CH3_SNV	K002210	HW150
K002210	NC_045512.2	21848	G	C	0.998667	3750	2	3745	1	1	1915	1830	missense	MODERATE	S	non-synonymous	S	CH3	G21848C	GC	SNV	CH3_SNV	K002210	HW150
K002210	NC_045512.2	22120	C	T	0.997602	3336	0	3328	0	0	1651	1677	synonymous	LOW	S	synonymous	S	CH3	C22120T	CT	SNV	CH3_SNV	K002210	HW150
K002210	NC_045512.2	23403	A	G	0.998173	4927	1	4918	0	1	2400	2518	missense	MODERATE	S	non-synonymous	S	CH3	A23403G	AG	SNV	CH3_SNV	K002210	HW150
K002210	NC_045512.2	23625	C	T	0.985781	3868	12	3813	11	1	1796	2017	missense	MODERATE	S	non-synonymous	S	CH3	C23625T	CT	SNV	CH3_SNV	K002210	HW150
K002210	NC_045512.2	28881	G	A	1	303	0	303	0	0	152	151	missense	MODERATE	N	non-synonymous	N	CH3	G28881A	GA	SNV	CH3_SNV	K002210	HW150
K002210	NC_045512.2	28882	G	A	0.990099	303	0	300	0	0	151	149	synonymous	LOW	N	synonymous	N	CH3	G28882A	GA	SNV	CH3_SNV	K002210	HW150
K002210	NC_045512.2	28883	G	C	1	303	0	303	0	0	152	151	missense	MODERATE	N	non-synonymous	N	CH3	G28883C	GC	SNV	CH3_SNV	K002210	HW150
K002211	NC_045512.2	1589	G	T	0.074534	644	594	48	233	361	28	20	missense	MODERATE	ORF1ab	non-synonymous	NSP2	CH3	G1589T	GT	iSNV	CH3_iSNV	K002211	HW149
K002211	NC_045512.2	3037	C	T	1	128	0	128	0	0	64	64	synonymous	LOW	ORF1ab	synonymous	NSP3	CH3	C3037T	CT	SNV	CH3_SNV	K002211	HW149
K002211	NC_045512.2	3798	T	C	1	448	0	448	0	0	187	261	missense	MODERATE	ORF1ab	non-synonymous	NSP3	CH3	T3798C	TC	SNV	CH3_SNV	K002211	HW149
K002211	NC_045512.2	6037	C	T	1	551	0	551	0	0	274	277	synonymous	LOW	ORF1ab	synonymous	NSP3	CH3	C6037T	CT	SNV	CH3_SNV	K002211	HW149
K002211	NC_045512.2	7834	C	T	0.144144	111	95	16	46	49	9	7	synonymous	LOW	ORF1ab	synonymous	NSP3	CH3	C7834T	CT	iSNV	CH3_iSNV	K002211	HW149
K002211	NC_045512.2	14408	C	T	0.996034	6304	19	6279	8	11	3132	3147	missense	MODERATE	ORF1ab	non-synonymous	NSP12	CH3	C14408T	CT	SNV	CH3_SNV	K002211	HW149
K002211	NC_045512.2	21665	G	C	0.4	10	6	4	3	3	4	0	missense	MODERATE	S	non-synonymous	S	CH3	G21665C	GC	iSNV	CH3_iSNV	K002211	HW149
K002211	NC_045512.2	23403	A	G	0.997419	8525	2	8503	1	1	4332	4171	missense	MODERATE	S	non-synonymous	S	CH3	A23403G	AG	SNV	CH3_SNV	K002211	HW149
K002211	NC_045512.2	23920	A	G	0.998997	2992	1	2989	0	1	1459	1530	synonymous	LOW	S	synonymous	S	CH3	A23920G	AG	SNV	CH3_SNV	K002211	HW149
K002211	NC_045512.2	26530	A	G	0.984936	1726	24	1700	7	17	834	866	missense	MODERATE	M	non-synonymous	M	CH3	A26530G	AG	SNV	CH3_SNV	K002211	HW149
K002211	NC_045512.2	27561	G	T	0.993865	163	0	162	0	0	85	77	synonymous	LOW	ORF7a	synonymous	ORF7a	CH3	G27561T	GT	SNV	CH3_SNV	K002211	HW149
K002454	NC_045512.2	3037	C	T	0.99888	2679	1	2676	0	1	1357	1319	synonymous	LOW	ORF1ab	synonymous	NSP3	CH3	C3037T	CT	SNV	CH3_SNV	K002454	HW94
K002454	NC_045512.2	3989	A	G	0.998991	2974	1	2971	0	1	1423	1548	missense	MODERATE	ORF1ab	non-synonymous	NSP3	CH3	A3989G	AG	SNV	CH3_SNV	K002454	HW94
K002454	NC_045512.2	11447	G	A	0.998453	3878	4	3872	2	2	1900	1972	missense	MODERATE	ORF1ab	non-synonymous	NSP6	CH3	G11447A	GA	SNV	CH3_SNV	K002454	HW94
K002454	NC_045512.2	14408	C	T	0.995836	3602	4	3587	0	4	1796	1791	missense	MODERATE	ORF1ab	non-synonymous	NSP12	CH3	C14408T	CT	SNV	CH3_SNV	K002454	HW94
K002454	NC_045512.2	22675	C	T	1	1952	0	1952	0	0	902	1050	synonymous	LOW	S	synonymous	S	CH3	C22675T	CT	SNV	CH3_SNV	K002454	HW94
K002454	NC_045512.2	23403	A	G	0.997639	3389	2	3381	1	1	1667	1714	missense	MODERATE	S	non-synonymous	S	CH3	A23403G	AG	SNV	CH3_SNV	K002454	HW94
K002454	NC_045512.2	25505	A	T	0.99821	2793	4	2788	2	2	1438	1350	missense	MODERATE	ORF3a	non-synonymous	ORF3a	CH3	A25505T	AT	SNV	CH3_SNV	K002454	HW94
K002454	NC_045512.2	28881	G	A	0.997907	1911	0	1907	0	0	988	919	missense	MODERATE	N	non-synonymous	N	CH3	G28881A	GA	SNV	CH3_SNV	K002454	HW94
K002454	NC_045512.2	28882	G	A	0.994241	1910	3	1899	1	2	987	912	synonymous	LOW	N	synonymous	N	CH3	G28882A	GA	SNV	CH3_SNV	K002454	HW94
K002454	NC_045512.2	28883	G	C	0.998433	1914	1	1911	1	0	991	920	missense	MODERATE	N	non-synonymous	N	CH3	G28883C	GC	SNV	CH3_SNV	K002454	HW94
K002455	NC_045512.2	3037	C	T	0.998466	2608	2	2604	0	2	1324	1280	synonymous	LOW	ORF1ab	synonymous	NSP3	CH3	C3037T	CT	SNV	CH3_SNV	K002455	HW98
K002455	NC_045512.2	7064	A	G	0.996595	881	3	878	1	2	376	502	missense	MODERATE	ORF1ab	non-synonymous	NSP3	CH3	A7064G	AG	SNV	CH3_SNV	K002455	HW98
K002455	NC_045512.2	14408	C	T	0.987096	5347	10	5278	0	10	2620	2658	missense	MODERATE	ORF1ab	non-synonymous	NSP12	CH3	C14408T	CT	SNV	CH3_SNV	K002455	HW98
K002455	NC_045512.2	22675	C	T	0.992794	4718	33	4684	16	17	2153	2531	synonymous	LOW	S	synonymous	S	CH3	C22675T	CT	SNV	CH3_SNV	K002455	HW98
K002455	NC_045512.2	23403	A	G	0.998307	5905	4	5895	2	2	2923	2972	missense	MODERATE	S	non-synonymous	S	CH3	A23403G	AG	SNV	CH3_SNV	K002455	HW98
K002455	NC_045512.2	25047	C	T	0.093253	4461	4035	416	2106	1929	270	146	missense	MODERATE	S	non-synonymous	S	CH3	C25047T	CT	iSNV	CH3_iSNV	K002455	HW98
K002455	NC_045512.2	25521	C	T	0.979545	3031	4	2969	1	3	1537	1432	synonymous	LOW	ORF3a	synonymous	ORF3a	CH3	C25521T	CT	SNV	CH3_SNV	K002455	HW98
K002455	NC_045512.2	25653	T	C	0.063492	567	529	36	399	130	34	2	synonymous	LOW	ORF3a	synonymous	ORF3a	CH3	T25653C	TC	iSNV	CH3_iSNV	K002455	HW98
K002455	NC_045512.2	26586	C	T	0.97958	3575	62	3502	30	32	1776	1726	synonymous	LOW	M	synonymous	M	CH3	C26586T	CT	SNV	CH3_SNV	K002455	HW98
K002455	NC_045512.2	27384	T	C	0.997226	3965	8	3954	4	4	1955	1999	synonymous	LOW	ORF6	synonymous	ORF6	CH3	T27384C	TC	SNV	CH3_SNV	K002455	HW98
K002455	NC_045512.2	28253	C	T	0.051479	6119	5803	315	2848	2955	165	150	synonymous	LOW	ORF8	synonymous	ORF8	CH3	C28253T	CT	iSNV	CH3_iSNV	K002455	HW98
K002455	NC_045512.2	28881	G	A	1	255	0	255	0	0	128	127	missense	MODERATE	N	non-synonymous	N	CH3	G28881A	GA	SNV	CH3_SNV	K002455	HW98
K002455	NC_045512.2	28882	G	A	0.988235	255	1	252	0	1	128	124	synonymous	LOW	N	synonymous	N	CH3	G28882A	GA	SNV	CH3_SNV	K002455	HW98
K002455	NC_045512.2	28883	G	C	1	256	0	256	0	0	129	127	missense	MODERATE	N	non-synonymous	N	CH3	G28883C	GC	SNV	CH3_SNV	K002455	HW98
K002455	NC_045512.2	29000	G	A	0.416862	427	249	178	6	243	76	102	missense	MODERATE	N	non-synonymous	N	CH3	G29000A	GA	iSNV	CH3_iSNV	K002455	HW98
K002456	NC_045512.2	3037	C	T	0.99278	3601	3	3575	0	3	1819	1756	synonymous	LOW	ORF1ab	synonymous	NSP3	CH3	C3037T	CT	SNV	CH3_SNV	K002456	HW73
K002456	NC_045512.2	7064	A	G	0.99906	2127	2	2125	1	1	957	1168	missense	MODERATE	ORF1ab	non-synonymous	NSP3	CH3	A7064G	AG	SNV	CH3_SNV	K002456	HW73
K002456	NC_045512.2	14408	C	T	0.994345	6897	16	6858	2	14	3402	3456	missense	MODERATE	ORF1ab	non-synonymous	NSP12	CH3	C14408T	CT	SNV	CH3_SNV	K002456	HW73
K002456	NC_045512.2	22675	C	T	0.998171	4922	4	4913	2	2	2245	2668	synonymous	LOW	S	synonymous	S	CH3	C22675T	CT	SNV	CH3_SNV	K002456	HW73
K002456	NC_045512.2	23403	A	G	0.996824	8815	3	8787	2	1	4428	4359	missense	MODERATE	S	non-synonymous	S	CH3	A23403G	AG	SNV	CH3_SNV	K002456	HW73
K002456	NC_045512.2	25002	C	T	0.076257	4734	4364	361	1520	2844	237	124	missense	MODERATE	S	non-synonymous	S	CH3	C25002T	CT	iSNV	CH3_iSNV	K002456	HW73
K002456	NC_045512.2	25521	C	T	0.99382	5178	2	5146	1	1	2713	2433	synonymous	LOW	ORF3a	synonymous	ORF3a	CH3	C25521T	CT	SNV	CH3_SNV	K002456	HW73
K002456	NC_045512.2	26586	C	T	0.991467	3633	20	3602	8	12	1854	1748	synonymous	LOW	M	synonymous	M	CH3	C26586T	CT	SNV	CH3_SNV	K002456	HW73
K002456	NC_045512.2	27384	T	C	0.997393	8439	16	8417	10	6	4215	4202	synonymous	LOW	ORF6	synonymous	ORF6	CH3	T27384C	TC	SNV	CH3_SNV	K002456	HW73
K002456	NC_045512.2	28704	A	C	0.093236	2735	2476	255	1180	1296	92	163	missense	MODERATE	N	non-synonymous	N	CH3	A28704C	AC	iSNV	CH3_iSNV	K002456	HW73
K002456	NC_045512.2	28881	G	A	0.997158	2463	2	2456	1	1	1240	1216	missense	MODERATE	N	non-synonymous	N	CH3	G28881A	GA	SNV	CH3_SNV	K002456	HW73
K002456	NC_045512.2	28882	G	A	0.989846	2462	5	2437	0	5	1242	1195	synonymous	LOW	N	synonymous	N	CH3	G28882A	GA	SNV	CH3_SNV	K002456	HW73
K002456	NC_045512.2	28883	G	C	0.99838	2469	0	2465	0	0	1247	1218	missense	MODERATE	N	non-synonymous	N	CH3	G28883C	GC	SNV	CH3_SNV	K002456	HW73
K002456	NC_045512.2	29000	G	A	0.768191	1553	357	1193	14	343	520	673	missense	MODERATE	N	non-synonymous	N	CH3	G29000A	GA	SNV	CH3_SNV	K002456	HW73
K002457	NC_045512.2	3037	C	T	0.997373	3807	1	3797	0	1	1929	1868	synonymous	LOW	ORF1ab	synonymous	NSP3	CH3	C3037T	CT	SNV	CH3_SNV	K002457	HW78
K002457	NC_045512.2	7064	A	G	0.998331	1798	0	1795	0	0	788	1007	missense	MODERATE	ORF1ab	non-synonymous	NSP3	CH3	A7064G	AG	SNV	CH3_SNV	K002457	HW78
K002457	NC_045512.2	10376	C	T	0.141116	2707	2321	382	970	1351	205	177	missense	MODERATE	ORF1ab	non-synonymous	NSP5	CH3	C10376T	CT	iSNV	CH3_iSNV	K002457	HW78
K002457	NC_045512.2	14408	C	T	0.995174	6424	10	6393	1	9	3158	3235	missense	MODERATE	ORF1ab	non-synonymous	NSP12	CH3	C14408T	CT	SNV	CH3_SNV	K002457	HW78
K002457	NC_045512.2	22675	C	T	0.999153	3540	3	3537	1	2	1621	1916	synonymous	LOW	S	synonymous	S	CH3	C22675T	CT	SNV	CH3_SNV	K002457	HW78
K002457	NC_045512.2	23403	A	G	0.998994	5964	0	5958	0	0	3019	2939	missense	MODERATE	S	non-synonymous	S	CH3	A23403G	AG	SNV	CH3_SNV	K002457	HW78
K002457	NC_045512.2	25521	C	T	0.993574	4046	6	4020	3	3	2142	1878	synonymous	LOW	ORF3a	synonymous	ORF3a	CH3	C25521T	CT	SNV	CH3_SNV	K002457	HW78
K002457	NC_045512.2	26586	C	T	0.991165	3056	24	3029	11	13	1620	1409	synonymous	LOW	M	synonymous	M	CH3	C26586T	CT	SNV	CH3_SNV	K002457	HW78
K002457	NC_045512.2	27384	T	C	0.998461	7148	7	7137	5	2	3602	3535	synonymous	LOW	ORF6	synonymous	ORF6	CH3	T27384C	TC	SNV	CH3_SNV	K002457	HW78
K002457	NC_045512.2	28881	G	A	0.992374	1049	0	1041	0	0	532	509	missense	MODERATE	N	non-synonymous	N	CH3	G28881A	GA	SNV	CH3_SNV	K002457	HW78
K002457	NC_045512.2	28882	G	A	0.994258	1045	2	1039	1	1	531	508	synonymous	LOW	N	synonymous	N	CH3	G28882A	GA	SNV	CH3_SNV	K002457	HW78
K002457	NC_045512.2	28883	G	C	0.999044	1046	0	1045	0	0	535	510	missense	MODERATE	N	non-synonymous	N	CH3	G28883C	GC	SNV	CH3_SNV	K002457	HW78
K002457	NC_045512.2	29000	G	A	0.649513	719	252	467	5	247	194	273	missense	MODERATE	N	non-synonymous	N	CH3	G29000A	GA	SNV	CH3_SNV	K002457	HW78
K002460	NC_045512.2	679	C	A	0.975743	2927	69	2856	34	35	1321	1535	synonymous	LOW	ORF1ab	synonymous	NSP1	CH3	C679A	CA	SNV	CH3_SNV	K002460	HW60
K002460	NC_045512.2	3037	C	T	1	83	0	83	0	0	44	39	synonymous	LOW	ORF1ab	synonymous	NSP3	CH3	C3037T	CT	SNV	CH3_SNV	K002460	HW60
K002460	NC_045512.2	3989	A	G	1	97	0	97	0	0	46	51	missense	MODERATE	ORF1ab	non-synonymous	NSP3	CH3	A3989G	AG	SNV	CH3_SNV	K002460	HW60
K002460	NC_045512.2	11447	G	A	1	126	0	126	0	0	64	62	missense	MODERATE	ORF1ab	non-synonymous	NSP6	CH3	G11447A	GA	SNV	CH3_SNV	K002460	HW60
K002460	NC_045512.2	14408	C	T	1	135	0	135	0	0	67	68	missense	MODERATE	ORF1ab	non-synonymous	NSP12	CH3	C14408T	CT	SNV	CH3_SNV	K002460	HW60
K002460	NC_045512.2	15474	T	G	0.145455	55	47	8	18	29	8	0	synonymous	LOW	ORF1ab	synonymous	NSP12	CH3	T15474G	TG	iSNV	CH3_iSNV	K002460	HW60
K002460	NC_045512.2	16853	G	T	0.691439	7966	2451	5508	1288	1163	2635	2873	missense	MODERATE	ORF1ab	non-synonymous	NSP13	CH3	G16853T	GT	SNV	CH3_SNV	K002460	HW60
K002460	NC_045512.2	18680	C	T	0.055556	90	85	5	42	43	3	2	missense	MODERATE	ORF1ab	non-synonymous	NSP14	CH3	C18680T	CT	iSNV	CH3_iSNV	K002460	HW60
K002460	NC_045512.2	22675	C	T	1	70	0	70	0	0	31	39	synonymous	LOW	S	synonymous	S	CH3	C22675T	CT	SNV	CH3_SNV	K002460	HW60
K002460	NC_045512.2	23403	A	G	0.999284	50289	12	50253	7	5	24954	25299	missense	MODERATE	S	non-synonymous	S	CH3	A23403G	AG	SNV	CH3_SNV	K002460	HW60
K002460	NC_045512.2	23517	G	C	0.069767	86	80	6	58	22	6	0	missense	MODERATE	S	non-synonymous	S	CH3	G23517C	GC	iSNV	CH3_iSNV	K002460	HW60
K002460	NC_045512.2	25505	A	T	1	99	0	99	0	0	51	48	missense	MODERATE	ORF3a	non-synonymous	ORF3a	CH3	A25505T	AT	SNV	CH3_SNV	K002460	HW60
K002460	NC_045512.2	25947	G	C	0.236749	4528	3452	1072	1612	1840	254	818	missense	MODERATE	ORF3a	non-synonymous	ORF3a	CH3	G25947C	GC	iSNV	CH3_iSNV	K002460	HW60
K002460	NC_045512.2	28881	G	A	1	56	0	56	0	0	30	26	missense	MODERATE	N	non-synonymous	N	CH3	G28881A	GA	SNV	CH3_SNV	K002460	HW60
K002460	NC_045512.2	28882	G	A	1	56	0	56	0	0	30	26	synonymous	LOW	N	synonymous	N	CH3	G28882A	GA	SNV	CH3_SNV	K002460	HW60
K002460	NC_045512.2	28883	G	C	1	56	0	56	0	0	30	26	missense	MODERATE	N	non-synonymous	N	CH3	G28883C	GC	SNV	CH3_SNV	K002460	HW60
K002461	NC_045512.2	545	G	T	0.223639	6743	5229	1508	2768	2461	721	787	missense	MODERATE	ORF1ab	non-synonymous	NSP1	CH3	G545T	GT	iSNV	CH3_iSNV	K002461	HW59
K002461	NC_045512.2	3037	C	T	0.998477	4595	1	4588	0	1	2325	2263	synonymous	LOW	ORF1ab	synonymous	NSP3	CH3	C3037T	CT	SNV	CH3_SNV	K002461	HW59
K002461	NC_045512.2	6701	C	T	0.99546	7049	9	7017	5	4	3502	3515	missense	MODERATE	ORF1ab	non-synonymous	NSP3	CH3	C6701T	CT	SNV	CH3_SNV	K002461	HW59
K002461	NC_045512.2	11916	C	T	0.998242	4551	8	4543	3	5	2200	2343	missense	MODERATE	ORF1ab	non-synonymous	NSP7	CH3	C11916T	CT	SNV	CH3_SNV	K002461	HW59
K002461	NC_045512.2	14408	C	T	0.993392	8172	12	8118	0	12	4041	4077	missense	MODERATE	ORF1ab	non-synonymous	NSP12	CH3	C14408T	CT	SNV	CH3_SNV	K002461	HW59
K002461	NC_045512.2	16376	C	T	0.992052	5033	34	4993	17	17	2522	2471	missense	MODERATE	ORF1ab	non-synonymous	NSP13	CH3	C16376T	CT	SNV	CH3_SNV	K002461	HW59
K002461	NC_045512.2	23403	A	G	0.997089	7215	6	7194	3	3	3614	3580	missense	MODERATE	S	non-synonymous	S	CH3	A23403G	AG	SNV	CH3_SNV	K002461	HW59
K002461	NC_045512.2	28752	A	G	0.989047	913	5	903	2	3	471	432	missense	MODERATE	N	non-synonymous	N	CH3	A28752G	AG	SNV	CH3_SNV	K002461	HW59
K002463	NC_045512.2	2506	T	C	0.997089	1374	4	1370	2	2	682	688	synonymous	LOW	ORF1ab	synonymous	NSP2	CH3	T2506C	TC	SNV	CH3_SNV	K002463	HW114
K002463	NC_045512.2	3037	C	T	0.99814	2688	2	2683	0	2	1372	1311	synonymous	LOW	ORF1ab	synonymous	NSP3	CH3	C3037T	CT	SNV	CH3_SNV	K002463	HW114
K002463	NC_045512.2	6762	C	T	0.998028	3549	6	3542	3	3	1859	1683	missense	MODERATE	ORF1ab	non-synonymous	NSP3	CH3	C6762T	CT	SNV	CH3_SNV	K002463	HW114
K002463	NC_045512.2	9439	A	G	0.999068	4290	2	4286	2	0	2179	2107	synonymous	LOW	ORF1ab	synonymous	NSP4	CH3	A9439G	AG	SNV	CH3_SNV	K002463	HW114
K002463	NC_045512.2	12503	T	C	0.998199	2776	2	2771	1	1	1403	1368	missense	MODERATE	ORF1ab	non-synonymous	NSP8	CH3	T12503C	TC	SNV	CH3_SNV	K002463	HW114
K002463	NC_045512.2	12769	G	T	0.99846	3247	4	3242	0	4	1643	1599	synonymous	LOW	ORF1ab	synonymous	NSP9	CH3	G12769T	GT	SNV	CH3_SNV	K002463	HW114
K002463	NC_045512.2	14408	C	T	0.996115	4118	7	4102	0	7	2037	2065	missense	MODERATE	ORF1ab	non-synonymous	NSP12	CH3	C14408T	CT	SNV	CH3_SNV	K002463	HW114
K002463	NC_045512.2	16852	G	T	0.425704	4583	2630	1951	1225	1405	660	1291	missense	MODERATE	ORF1ab	non-synonymous	NSP13	CH3	G16852T	GT	iSNV	CH3_iSNV	K002463	HW114
K002463	NC_045512.2	22203	G	T	0.999539	2169	1	2168	0	1	1088	1080	missense	MODERATE	S	non-synonymous	S	CH3	G22203T	GT	SNV	CH3_SNV	K002463	HW114
K002463	NC_045512.2	23403	A	G	0.99864	3676	4	3671	1	3	1855	1816	missense	MODERATE	S	non-synonymous	S	CH3	A23403G	AG	SNV	CH3_SNV	K002463	HW114
K002463	NC_045512.2	25770	G	T	0.998751	5605	4	5598	3	1	2777	2821	missense	MODERATE	ORF3a	non-synonymous	ORF3a	CH3	G25770T	GT	SNV	CH3_SNV	K002463	HW114
K002463	NC_045512.2	28881	G	A	0.998759	1611	1	1609	1	0	838	771	missense	MODERATE	N	non-synonymous	N	CH3	G28881A	GA	SNV	CH3_SNV	K002463	HW114
K002463	NC_045512.2	28882	G	A	0.996276	1611	1	1605	0	1	838	767	synonymous	LOW	N	synonymous	N	CH3	G28882A	GA	SNV	CH3_SNV	K002463	HW114
K002463	NC_045512.2	28883	G	C	1	1616	0	1616	0	0	843	773	missense	MODERATE	N	non-synonymous	N	CH3	G28883C	GC	SNV	CH3_SNV	K002463	HW114
K002464	NC_045512.2	2192	A	G	0.078571	140	129	11	47	82	1	10	missense	MODERATE	ORF1ab	non-synonymous	NSP2	CH3	A2192G	AG	iSNV	CH3_iSNV	K002464	HW105
K002464	NC_045512.2	3037	C	T	0.99939	3279	0	3277	0	0	1664	1613	synonymous	LOW	ORF1ab	synonymous	NSP3	CH3	C3037T	CT	SNV	CH3_SNV	K002464	HW105
K002464	NC_045512.2	3989	A	G	0.082495	497	456	41	238	218	21	20	missense	MODERATE	ORF1ab	non-synonymous	NSP3	CH3	A3989G	AG	iSNV	CH3_iSNV	K002464	HW105
K002464	NC_045512.2	7064	A	G	0.977191	833	19	814	10	9	360	454	missense	MODERATE	ORF1ab	non-synonymous	NSP3	CH3	A7064G	AG	SNV	CH3_SNV	K002464	HW105
K002464	NC_045512.2	7093	C	T	0.991111	1575	13	1561	6	7	886	675	synonymous	LOW	ORF1ab	synonymous	NSP3	CH3	C7093T	CT	SNV	CH3_SNV	K002464	HW105
K002464	NC_045512.2	8000	G	T	0.979071	2389	49	2339	29	20	1380	959	missense	MODERATE	ORF1ab	non-synonymous	NSP3	CH3	G8000T	GT	SNV	CH3_SNV	K002464	HW105
K002464	NC_045512.2	8131	G	T	0.601034	5028	2003	3022	1045	958	1456	1566	missense	MODERATE	ORF1ab	non-synonymous	NSP3	CH3	G8131T	GT	SNV	CH3_SNV	K002464	HW105
K002464	NC_045512.2	14408	C	T	0.99783	7372	8	7356	1	7	3661	3695	missense	MODERATE	ORF1ab	non-synonymous	NSP12	CH3	C14408T	CT	SNV	CH3_SNV	K002464	HW105
K002464	NC_045512.2	22675	C	T	0.995016	4414	20	4392	10	10	2019	2373	synonymous	LOW	S	synonymous	S	CH3	C22675T	CT	SNV	CH3_SNV	K002464	HW105
K002464	NC_045512.2	23403	A	G	0.996659	5388	3	5370	1	2	2599	2771	missense	MODERATE	S	non-synonymous	S	CH3	A23403G	AG	SNV	CH3_SNV	K002464	HW105
K002464	NC_045512.2	27384	T	C	0.989304	5329	57	5272	28	29	2645	2627	synonymous	LOW	ORF6	synonymous	ORF6	CH3	T27384C	TC	SNV	CH3_SNV	K002464	HW105
K002464	NC_045512.2	28347	G	T	0.991267	6527	40	6470	17	23	3105	3365	missense	MODERATE	N	non-synonymous	N	CH3	G28347T	GT	SNV	CH3_SNV	K002464	HW105
K002464	NC_045512.2	28881	G	A	0.997625	421	0	420	0	0	215	205	missense	MODERATE	N	non-synonymous	N	CH3	G28881A	GA	SNV	CH3_SNV	K002464	HW105
K002464	NC_045512.2	28882	G	A	0.995249	421	1	419	0	1	215	204	synonymous	LOW	N	synonymous	N	CH3	G28882A	GA	SNV	CH3_SNV	K002464	HW105
K002464	NC_045512.2	28883	G	C	0.997625	421	0	420	0	0	215	205	missense	MODERATE	N	non-synonymous	N	CH3	G28883C	GC	SNV	CH3_SNV	K002464	HW105
K002465	NC_045512.2	722	C	A	0.961249	2658	92	2555	40	52	1249	1306	missense	MODERATE	ORF1ab	non-synonymous	NSP1	CH3	C722A	CA	SNV	CH3_SNV	K002465	HW224
K002465	NC_045512.2	3037	C	T	0.998097	3678	1	3671	0	1	1850	1821	synonymous	LOW	ORF1ab	synonymous	NSP3	CH3	C3037T	CT	SNV	CH3_SNV	K002465	HW224
K002465	NC_045512.2	6396	T	C	0.099517	7868	7077	783	3652	3425	385	398	missense	MODERATE	ORF1ab	non-synonymous	NSP3	CH3	T6396C	TC	iSNV	CH3_iSNV	K002465	HW224
K002465	NC_045512.2	7064	A	G	0.997483	1589	1	1585	0	1	691	894	missense	MODERATE	ORF1ab	non-synonymous	NSP3	CH3	A7064G	AG	SNV	CH3_SNV	K002465	HW224
K002465	NC_045512.2	10265	G	A	0.050191	3407	3231	171	1642	1589	72	99	missense	MODERATE	ORF1ab	non-synonymous	NSP5	CH3	G10265A	GA	iSNV	CH3_iSNV	K002465	HW224
K002465	NC_045512.2	14408	C	T	0.992478	5185	10	5146	1	9	2565	2581	missense	MODERATE	ORF1ab	non-synonymous	NSP12	CH3	C14408T	CT	SNV	CH3_SNV	K002465	HW224
K002465	NC_045512.2	22304	T	C	0.645477	818	288	528	183	105	245	283	missense	MODERATE	S	non-synonymous	S	CH3	T22304C	TC	SNV	CH3_SNV	K002465	HW224
K002465	NC_045512.2	22675	C	T	0.996614	2363	8	2355	4	4	1096	1259	synonymous	LOW	S	synonymous	S	CH3	C22675T	CT	SNV	CH3_SNV	K002465	HW224
K002465	NC_045512.2	23191	C	T	0.995059	2024	5	2014	3	2	1157	857	synonymous	LOW	S	synonymous	S	CH3	C23191T	CT	SNV	CH3_SNV	K002465	HW224
K002465	NC_045512.2	23403	A	G	0.998142	4306	2	4298	2	0	2055	2243	missense	MODERATE	S	non-synonymous	S	CH3	A23403G	AG	SNV	CH3_SNV	K002465	HW224
K002465	NC_045512.2	25553	C	T	0.235425	3585	2731	844	1243	1488	400	444	missense	MODERATE	ORF3a	non-synonymous	ORF3a	CH3	C25553T	CT	iSNV	CH3_iSNV	K002465	HW224
K002465	NC_045512.2	27612	C	T	0.997207	3581	4	3571	2	2	1759	1812	synonymous	LOW	ORF7a	synonymous	ORF7a	CH3	C27612T	CT	SNV	CH3_SNV	K002465	HW224
K002465	NC_045512.2	28881	G	A	0.996329	2724	3	2714	0	3	1449	1265	missense	MODERATE	N	non-synonymous	N	CH3	G28881A	GA	SNV	CH3_SNV	K002465	HW224
K002465	NC_045512.2	28882	G	A	0.993757	2723	2	2706	0	2	1449	1257	synonymous	LOW	N	synonymous	N	CH3	G28882A	GA	SNV	CH3_SNV	K002465	HW224
K002465	NC_045512.2	28883	G	C	0.997433	2727	0	2720	0	0	1449	1271	missense	MODERATE	N	non-synonymous	N	CH3	G28883C	GC	SNV	CH3_SNV	K002465	HW224
K002466	NC_045512.2	709	G	A	0.782067	2409	522	1884	469	53	847	1037	synonymous	LOW	ORF1ab	synonymous	NSP1	CH3	G709A	GA	SNV	CH3_SNV	K002466	HW222
K002466	NC_045512.2	3037	C	T	0.996905	2585	2	2577	0	2	1319	1258	synonymous	LOW	ORF1ab	synonymous	NSP3	CH3	C3037T	CT	SNV	CH3_SNV	K002466	HW222
K002466	NC_045512.2	7012	T	A	0.991781	1095	9	1086	5	4	543	543	synonymous	LOW	ORF1ab	synonymous	NSP3	CH3	T7012A	TA	SNV	CH3_SNV	K002466	HW222
K002466	NC_045512.2	14408	C	T	0.996416	3348	6	3336	1	5	1649	1687	missense	MODERATE	ORF1ab	non-synonymous	NSP12	CH3	C14408T	CT	SNV	CH3_SNV	K002466	HW222
K002466	NC_045512.2	19402	C	T	0.995768	2363	9	2353	5	4	1126	1227	missense	MODERATE	ORF1ab	non-synonymous	NSP14	CH3	C19402T	CT	SNV	CH3_SNV	K002466	HW222
K002466	NC_045512.2	23403	A	G	0.998455	3237	0	3232	0	0	1665	1567	missense	MODERATE	S	non-synonymous	S	CH3	A23403G	AG	SNV	CH3_SNV	K002466	HW222
K002466	NC_045512.2	28326	G	T	0.991875	2954	17	2930	9	8	1454	1476	missense	MODERATE	N	non-synonymous	N	CH3	G28326T	GT	SNV	CH3_SNV	K002466	HW222
K002466	NC_045512.2	28881	G	A	0.984151	3281	43	3229	34	9	1649	1580	missense	MODERATE	N	non-synonymous	N	CH3	G28881A	GA	SNV	CH3_SNV	K002466	HW222
K002466	NC_045512.2	28882	G	A	0.982317	3280	48	3222	35	13	1650	1572	synonymous	LOW	N	synonymous	N	CH3	G28882A	GA	SNV	CH3_SNV	K002466	HW222
K002466	NC_045512.2	28883	G	C	0.985993	3284	43	3238	35	8	1652	1586	missense	MODERATE	N	non-synonymous	N	CH3	G28883C	GC	SNV	CH3_SNV	K002466	HW222
K002467	NC_045512.2	939	A	G	0.965688	5246	174	5066	103	71	3002	2064	missense	MODERATE	ORF1ab	non-synonymous	NSP2	CH3	A939G	AG	SNV	CH3_SNV	K002467	HW44
K002467	NC_045512.2	3037	C	T	0.99855	2759	1	2755	0	1	1379	1376	synonymous	LOW	ORF1ab	synonymous	NSP3	CH3	C3037T	CT	SNV	CH3_SNV	K002467	HW44
K002467	NC_045512.2	3989	A	G	0.091542	1868	1693	171	815	878	85	86	missense	MODERATE	ORF1ab	non-synonymous	NSP3	CH3	A3989G	AG	iSNV	CH3_iSNV	K002467	HW44
K002467	NC_045512.2	12525	C	T	0.938757	3331	202	3127	110	92	1603	1524	missense	MODERATE	ORF1ab	non-synonymous	NSP8	CH3	C12525T	CT	SNV	CH3_SNV	K002467	HW44
K002467	NC_045512.2	14408	C	T	0.993984	5153	16	5122	4	12	2550	2572	missense	MODERATE	ORF1ab	non-synonymous	NSP12	CH3	C14408T	CT	SNV	CH3_SNV	K002467	HW44
K002467	NC_045512.2	23403	A	G	0.997541	9760	2	9736	1	1	4871	4865	missense	MODERATE	S	non-synonymous	S	CH3	A23403G	AG	SNV	CH3_SNV	K002467	HW44
K002467	NC_045512.2	28881	G	A	0.088737	1172	1067	104	530	537	52	52	missense	MODERATE	N	non-synonymous	N	CH3	G28881A	GA	iSNV	CH3_iSNV	K002467	HW44
K002467	NC_045512.2	28882	G	A	0.087959	1171	1064	103	526	538	53	50	synonymous	LOW	N	synonymous	N	CH3	G28882A	GA	iSNV	CH3_iSNV	K002467	HW44
K002467	NC_045512.2	28883	G	C	0.089347	1164	1056	104	530	526	52	52	missense	MODERATE	N	non-synonymous	N	CH3	G28883C	GC	iSNV	CH3_iSNV	K002467	HW44
K002472	NC_045512.2	3037	C	T	0.995217	3763	2	3745	1	1	1903	1842	synonymous	LOW	ORF1ab	synonymous	NSP3	CH3	C3037T	CT	SNV	CH3_SNV	K002472	HW104
K002472	NC_045512.2	5425	G	T	1	2248	0	2248	0	0	1092	1156	missense	MODERATE	ORF1ab	non-synonymous	NSP3	CH3	G5425T	GT	SNV	CH3_SNV	K002472	HW104
K002472	NC_045512.2	8086	A	C	0.998758	7248	7	7239	4	3	3575	3664	missense	MODERATE	ORF1ab	non-synonymous	NSP3	CH3	A8086C	AC	SNV	CH3_SNV	K002472	HW104
K002472	NC_045512.2	9451	C	T	0.995883	3886	14	3870	7	7	1958	1912	synonymous	LOW	ORF1ab	synonymous	NSP4	CH3	C9451T	CT	SNV	CH3_SNV	K002472	HW104
K002472	NC_045512.2	9950	G	C	0.139785	93	80	13	39	41	6	7	missense	MODERATE	ORF1ab	non-synonymous	NSP4	CH3	G9950C	GC	iSNV	CH3_iSNV	K002472	HW104
K002472	NC_045512.2	14408	C	T	0.992892	10692	21	10616	1	20	5300	5316	missense	MODERATE	ORF1ab	non-synonymous	NSP12	CH3	C14408T	CT	SNV	CH3_SNV	K002472	HW104
K002472	NC_045512.2	20268	A	G	0.996021	754	2	751	1	1	371	380	synonymous	LOW	ORF1ab	synonymous	NSP15	CH3	A20268G	AG	SNV	CH3_SNV	K002472	HW104
K002472	NC_045512.2	23403	A	G	0.998821	8481	3	8471	1	2	4217	4254	missense	MODERATE	S	non-synonymous	S	CH3	A23403G	AG	SNV	CH3_SNV	K002472	HW104
K002472	NC_045512.2	26058	C	T	0.998904	9120	4	9110	1	3	4396	4714	synonymous	LOW	ORF3a	synonymous	ORF3a	CH3	C26058T	CT	SNV	CH3_SNV	K002472	HW104
K002472	NC_045512.2	26975	T	C	0.999509	2036	0	2035	0	0	1008	1027	synonymous	LOW	M	synonymous	M	CH3	T26975C	TC	SNV	CH3_SNV	K002472	HW104
K002472	NC_045512.2	28854	C	T	1	608	0	608	0	0	304	304	missense	MODERATE	N	non-synonymous	N	CH3	C28854T	CT	SNV	CH3_SNV	K002472	HW104
K002474	NC_045512.2	722	C	A	0.952876	1634	77	1557	30	47	754	803	missense	MODERATE	ORF1ab	non-synonymous	NSP1	CH3	C722A	CA	SNV	CH3_SNV	K002474	HW32
K002474	NC_045512.2	3037	C	T	0.99646	2260	2	2252	1	1	1147	1105	synonymous	LOW	ORF1ab	synonymous	NSP3	CH3	C3037T	CT	SNV	CH3_SNV	K002474	HW32
K002474	NC_045512.2	7064	A	G	1	948	0	948	0	0	406	542	missense	MODERATE	ORF1ab	non-synonymous	NSP3	CH3	A7064G	AG	SNV	CH3_SNV	K002474	HW32
K002474	NC_045512.2	14408	C	T	0.996372	3032	8	3021	2	6	1507	1514	missense	MODERATE	ORF1ab	non-synonymous	NSP12	CH3	C14408T	CT	SNV	CH3_SNV	K002474	HW32
K002474	NC_045512.2	19524	C	T	0.996433	841	0	838	0	0	354	484	synonymous	LOW	ORF1ab	synonymous	NSP14	CH3	C19524T	CT	SNV	CH3_SNV	K002474	HW32
K002474	NC_045512.2	22675	C	T	0.996887	1285	4	1281	2	2	602	679	synonymous	LOW	S	synonymous	S	CH3	C22675T	CT	SNV	CH3_SNV	K002474	HW32
K002474	NC_045512.2	23191	C	T	0.998464	1302	1	1300	1	0	792	508	synonymous	LOW	S	synonymous	S	CH3	C23191T	CT	SNV	CH3_SNV	K002474	HW32
K002474	NC_045512.2	23403	A	G	0.998763	2426	1	2423	0	1	1106	1317	missense	MODERATE	S	non-synonymous	S	CH3	A23403G	AG	SNV	CH3_SNV	K002474	HW32
K002474	NC_045512.2	28881	G	A	0.998929	934	0	933	0	0	516	417	missense	MODERATE	N	non-synonymous	N	CH3	G28881A	GA	SNV	CH3_SNV	K002474	HW32
K002474	NC_045512.2	28882	G	A	0.993569	933	2	927	0	2	516	411	synonymous	LOW	N	synonymous	N	CH3	G28882A	GA	SNV	CH3_SNV	K002474	HW32
K002474	NC_045512.2	28883	G	C	0.996791	935	0	932	0	0	516	416	missense	MODERATE	N	non-synonymous	N	CH3	G28883C	GC	SNV	CH3_SNV	K002474	HW32
KPCOVID-0007	NC_045512.2	1730	G	A	0.096308	623	562	60	24	538	20	40	missense	MODERATE	ORF1ab	non-synonymous	NSP2	CH1	G1730A	GA	iSNV	CH1_iSNV	KPCOVID-0007	HW5_SW4
KPCOVID-0007	NC_045512.2	1756	A	G	0.065811	623	582	41	23	559	19	22	synonymous	LOW	ORF1ab	synonymous	NSP2	CH1	A1756G	AG	iSNV	CH1_iSNV	KPCOVID-0007	HW5_SW4
KPCOVID-0007	NC_045512.2	2473	A	G	0.057432	296	279	17	115	164	4	13	synonymous	LOW	ORF1ab	synonymous	NSP2	CH1	A2473G	AG	iSNV	CH1_iSNV	KPCOVID-0007	HW5_SW4
KPCOVID-0007	NC_045512.2	2474	A	C	0.057627	295	278	17	114	164	4	13	missense	MODERATE	ORF1ab	non-synonymous	NSP2	CH1	A2474C	AC	iSNV	CH1_iSNV	KPCOVID-0007	HW5_SW4
KPCOVID-0007	NC_045512.2	2534	G	T	0.112971	239	212	27	38	174	0	27	missense	MODERATE	ORF1ab	non-synonymous	NSP2	CH1	G2534T	GT	iSNV	CH1_iSNV	KPCOVID-0007	HW5_SW4
KPCOVID-0007	NC_045512.2	3037	C	T	1	185	0	185	0	0	32	153	synonymous	LOW	ORF1ab	synonymous	NSP3	CH1	C3037T	CT	SNV	CH1_SNV	KPCOVID-0007	HW5_SW4
KPCOVID-0007	NC_045512.2	3096	C	T	0.115207	217	192	25	15	177	14	11	missense	MODERATE	ORF1ab	non-synonymous	NSP3	CH1	C3096T	CT	iSNV	CH1_iSNV	KPCOVID-0007	HW5_SW4
KPCOVID-0007	NC_045512.2	4308	A	G	0.054264	129	122	7	7	115	0	7	missense	MODERATE	ORF1ab	non-synonymous	NSP3	CH1	A4308G	AG	iSNV	CH1_iSNV	KPCOVID-0007	HW5_SW4
KPCOVID-0007	NC_045512.2	4829	C	A	0.882353	17	2	15	1	1	15	0	missense	MODERATE	ORF1ab	non-synonymous	NSP3	CH1	C4829A	CA	SNV	CH1_SNV	KPCOVID-0007	HW5_SW4
KPCOVID-0007	NC_045512.2	5350	A	T	0.055441	487	460	27	440	20	27	0	synonymous	LOW	ORF1ab	synonymous	NSP3	CH1	A5350T	AT	iSNV	CH1_iSNV	KPCOVID-0007	HW5_SW4
KPCOVID-0007	NC_045512.2	6225	A	G	0.126984	63	55	8	51	4	2	6	missense	MODERATE	ORF1ab	non-synonymous	NSP3	CH1	A6225G	AG	iSNV	CH1_iSNV	KPCOVID-0007	HW5_SW4
KPCOVID-0007	NC_045512.2	6242	C	A	0.084507	71	65	6	50	15	2	4	missense	MODERATE	ORF1ab	non-synonymous	NSP3	CH1	C6242A	CA	iSNV	CH1_iSNV	KPCOVID-0007	HW5_SW4
KPCOVID-0007	NC_045512.2	6243	A	G	0.084507	71	65	6	50	15	2	4	missense	MODERATE	ORF1ab	non-synonymous	NSP3	CH1	A6243G	AG	iSNV	CH1_iSNV	KPCOVID-0007	HW5_SW4
KPCOVID-0007	NC_045512.2	6502	A	C	0.101449	345	308	35	58	250	0	35	synonymous	LOW	ORF1ab	synonymous	NSP3	CH1	A6502C	AC	iSNV	CH1_iSNV	KPCOVID-0007	HW5_SW4
KPCOVID-0007	NC_045512.2	7382	C	A	0.059946	367	345	22	89	256	6	16	missense	MODERATE	ORF1ab	non-synonymous	NSP3	CH1	C7382A	CA	iSNV	CH1_iSNV	KPCOVID-0007	HW5_SW4
KPCOVID-0007	NC_045512.2	7554	T	C	0.09	100	91	9	12	79	4	5	missense	MODERATE	ORF1ab	non-synonymous	NSP3	CH1	T7554C	TC	iSNV	CH1_iSNV	KPCOVID-0007	HW5_SW4
KPCOVID-0007	NC_045512.2	7748	A	G	0.079545	88	81	7	77	4	7	0	missense	MODERATE	ORF1ab	non-synonymous	NSP3	CH1	A7748G	AG	iSNV	CH1_iSNV	KPCOVID-0007	HW5_SW4
KPCOVID-0007	NC_045512.2	8804	A	G	0.105263	57	51	6	18	33	4	2	missense	MODERATE	ORF1ab	non-synonymous	NSP4	CH1	A8804G	AG	iSNV	CH1_iSNV	KPCOVID-0007	HW5_SW4
KPCOVID-0007	NC_045512.2	8844	G	A	0.090909	66	60	6	12	48	0	6	missense	MODERATE	ORF1ab	non-synonymous	NSP4	CH1	G8844A	GA	iSNV	CH1_iSNV	KPCOVID-0007	HW5_SW4
KPCOVID-0007	NC_045512.2	9804	T	C	0.061728	81	76	5	19	57	0	5	missense	MODERATE	ORF1ab	non-synonymous	NSP4	CH1	T9804C	TC	iSNV	CH1_iSNV	KPCOVID-0007	HW5_SW4
KPCOVID-0007	NC_045512.2	11265	T	C	0.100311	2253	2026	226	659	1367	112	114	missense	MODERATE	ORF1ab	non-synonymous	NSP6	CH1	T11265C	TC	iSNV	CH1_iSNV	KPCOVID-0007	HW5_SW4
KPCOVID-0007	NC_045512.2	11983	A	T	0.166667	54	45	9	33	12	8	1	missense	MODERATE	ORF1ab	non-synonymous	NSP7	CH1	A11983T	AT	iSNV	CH1_iSNV	KPCOVID-0007	HW5_SW4
KPCOVID-0007	NC_045512.2	11985	C	T	0.296296	54	38	16	26	12	15	1	missense	MODERATE	ORF1ab	non-synonymous	NSP7	CH1	C11985T	CT	iSNV	CH1_iSNV	KPCOVID-0007	HW5_SW4
KPCOVID-0007	NC_045512.2	11987	T	A	0.12963	54	47	7	34	13	7	0	missense	MODERATE	ORF1ab	non-synonymous	NSP7	CH1	T11987A	TA	iSNV	CH1_iSNV	KPCOVID-0007	HW5_SW4
KPCOVID-0007	NC_045512.2	11992	A	G	0.074074	54	50	4	37	13	4	0	synonymous	LOW	ORF1ab	synonymous	NSP7	CH1	A11992G	AG	iSNV	CH1_iSNV	KPCOVID-0007	HW5_SW4
KPCOVID-0007	NC_045512.2	12240	A	G	0.453526	624	339	283	49	290	113	170	missense	MODERATE	ORF1ab	non-synonymous	NSP8	CH1	A12240G	AG	iSNV	CH1_iSNV	KPCOVID-0007	HW5_SW4
KPCOVID-0007	NC_045512.2	12820	A	T	0.086617	2436	2225	211	2149	76	210	1	missense	MODERATE	ORF1ab	non-synonymous	NSP9	CH1	A12820T	AT	iSNV	CH1_iSNV	KPCOVID-0007	HW5_SW4
KPCOVID-0007	NC_045512.2	13303	A	G	0.096074	1936	1749	186	234	1515	91	95	synonymous	LOW	ORF1ab	synonymous	NSP10	CH1	A13303G	AG	iSNV	CH1_iSNV	KPCOVID-0007	HW5_SW4
KPCOVID-0007	NC_045512.2	13814	C	A	0.0625	176	165	11	86	79	1	10	missense	MODERATE	ORF1ab	non-synonymous	NSP12	CH1	C13814A	CA	iSNV	CH1_iSNV	KPCOVID-0007	HW5_SW4
KPCOVID-0007	NC_045512.2	14408	C	T	0.994565	736	1	732	0	1	234	498	missense	MODERATE	ORF1ab	non-synonymous	NSP12	CH1	C14408T	CT	SNV	CH1_SNV	KPCOVID-0007	HW5_SW4
KPCOVID-0007	NC_045512.2	15153	T	C	0.050398	754	712	38	40	672	0	38	synonymous	LOW	ORF1ab	synonymous	NSP12	CH1	T15153C	TC	iSNV	CH1_iSNV	KPCOVID-0007	HW5_SW4
KPCOVID-0007	NC_045512.2	15157	C	A	0.056653	759	716	43	40	676	0	43	missense	MODERATE	ORF1ab	non-synonymous	NSP12	CH1	C15157A	CA	iSNV	CH1_iSNV	KPCOVID-0007	HW5_SW4
KPCOVID-0007	NC_045512.2	15168	G	A	0.071895	612	568	44	39	529	0	44	synonymous	LOW	ORF1ab	synonymous	NSP12	CH1	G15168A	GA	iSNV	CH1_iSNV	KPCOVID-0007	HW5_SW4
KPCOVID-0007	NC_045512.2	15543	G	C	0.061538	130	122	8	101	21	8	0	synonymous	LOW	ORF1ab	synonymous	NSP12	CH1	G15543C	GC	iSNV	CH1_iSNV	KPCOVID-0007	HW5_SW4
KPCOVID-0007	NC_045512.2	15545	C	T	0.396325	381	229	151	210	19	150	1	missense	MODERATE	ORF1ab	non-synonymous	NSP12	CH1	C15545T	CT	iSNV	CH1_iSNV	KPCOVID-0007	HW5_SW4
KPCOVID-0007	NC_045512.2	15890	C	A	0.176882	1860	1531	329	1516	15	325	4	missense	MODERATE	ORF1ab	non-synonymous	NSP12	CH1	C15890A	CA	iSNV	CH1_iSNV	KPCOVID-0007	HW5_SW4
KPCOVID-0007	NC_045512.2	15895	C	T	0.067181	2203	2054	148	2032	22	146	2	synonymous	LOW	ORF1ab	synonymous	NSP12	CH1	C15895T	CT	iSNV	CH1_iSNV	KPCOVID-0007	HW5_SW4
KPCOVID-0007	NC_045512.2	16176	T	A	0.074778	3156	2914	236	105	2809	1	235	synonymous	LOW	ORF1ab	synonymous	NSP12	CH1	T16176A	TA	iSNV	CH1_iSNV	KPCOVID-0007	HW5_SW4
KPCOVID-0007	NC_045512.2	16376	C	T	0.998656	2232	0	2229	0	0	611	1618	missense	MODERATE	ORF1ab	non-synonymous	NSP13	CH1	C16376T	CT	SNV	CH1_SNV	KPCOVID-0007	HW5_SW4
KPCOVID-0007	NC_045512.2	17305	T	C	0.324713	348	235	113	93	142	61	52	missense	MODERATE	ORF1ab	non-synonymous	NSP13	CH1	T17305C	TC	iSNV	CH1_iSNV	KPCOVID-0007	HW5_SW4
KPCOVID-0007	NC_045512.2	17334	G	A	0.061905	210	197	13	37	160	6	7	synonymous	LOW	ORF1ab	synonymous	NSP13	CH1	G17334A	GA	iSNV	CH1_iSNV	KPCOVID-0007	HW5_SW4
KPCOVID-0007	NC_045512.2	17849	G	C	0.05	580	551	29	257	294	11	18	missense	MODERATE	ORF1ab	non-synonymous	NSP13	CH1	G17849C	GC	iSNV	CH1_iSNV	KPCOVID-0007	HW5_SW4
KPCOVID-0007	NC_045512.2	17928	T	G	0.125819	763	666	96	258	408	51	45	synonymous	LOW	ORF1ab	synonymous	NSP13	CH1	T17928G	TG	iSNV	CH1_iSNV	KPCOVID-0007	HW5_SW4
KPCOVID-0007	NC_045512.2	17929	A	C	0.084656	1134	1038	96	298	740	51	45	missense	MODERATE	ORF1ab	non-synonymous	NSP13	CH1	A17929C	AC	iSNV	CH1_iSNV	KPCOVID-0007	HW5_SW4
KPCOVID-0007	NC_045512.2	18107	C	T	0.102377	547	491	56	191	300	31	25	missense	MODERATE	ORF1ab	non-synonymous	NSP14	CH1	C18107T	CT	iSNV	CH1_iSNV	KPCOVID-0007	HW5_SW4
KPCOVID-0007	NC_045512.2	18166	C	T	0.101716	816	733	83	316	417	41	42	missense	MODERATE	ORF1ab	non-synonymous	NSP14	CH1	C18166T	CT	iSNV	CH1_iSNV	KPCOVID-0007	HW5_SW4
KPCOVID-0007	NC_045512.2	18181	G	T	0.073439	817	756	60	334	422	22	38	missense	MODERATE	ORF1ab	non-synonymous	NSP14	CH1	G18181T	GT	iSNV	CH1_iSNV	KPCOVID-0007	HW5_SW4
KPCOVID-0007	NC_045512.2	18687	C	T	0.415584	308	180	128	165	15	126	2	synonymous	LOW	ORF1ab	synonymous	NSP14	CH1	C18687T	CT	iSNV	CH1_iSNV	KPCOVID-0007	HW5_SW4
KPCOVID-0007	NC_045512.2	18996	T	C	0.121269	536	471	65	444	27	65	0	synonymous	LOW	ORF1ab	synonymous	NSP14	CH1	T18996C	TC	iSNV	CH1_iSNV	KPCOVID-0007	HW5_SW4
KPCOVID-0007	NC_045512.2	19003	T	A	0.104334	623	558	65	496	62	64	1	missense	MODERATE	ORF1ab	non-synonymous	NSP14	CH1	T19003A	TA	iSNV	CH1_iSNV	KPCOVID-0007	HW5_SW4
KPCOVID-0007	NC_045512.2	19005	A	G	0.061256	653	612	40	518	94	40	0	synonymous	LOW	ORF1ab	synonymous	NSP14	CH1	A19005G	AG	iSNV	CH1_iSNV	KPCOVID-0007	HW5_SW4
KPCOVID-0007	NC_045512.2	20019	A	T	0.050571	613	549	31	199	350	16	15	missense	MODERATE	ORF1ab	non-synonymous	NSP15	CH1	A20019T	AT	iSNV	CH1_iSNV	KPCOVID-0007	HW5_SW4
KPCOVID-0007	NC_045512.2	20465	A	G	0.217929	647	506	141	52	454	109	32	missense	MODERATE	ORF1ab	non-synonymous	NSP15	CH1	A20465G	AG	iSNV	CH1_iSNV	KPCOVID-0007	HW5_SW4
KPCOVID-0007	NC_045512.2	20912	T	A	0.111111	36	32	4	27	5	4	0	stop_gained	HIGH	ORF1ab	nonsense	NSP16	CH1	T20912A	TA	iSNV	CH1_iSNV	KPCOVID-0007	HW5_SW4
KPCOVID-0007	NC_045512.2	21301	C	T	0.07	1300	1208	91	502	706	41	50	missense	MODERATE	ORF1ab	non-synonymous	NSP16	CH1	C21301T	CT	iSNV	CH1_iSNV	KPCOVID-0007	HW5_SW4
KPCOVID-0007	NC_045512.2	21306	C	T	0.11916	1477	1298	176	536	762	87	89	synonymous	LOW	ORF1ab	synonymous	NSP16	CH1	C21306T	CT	iSNV	CH1_iSNV	KPCOVID-0007	HW5_SW4
KPCOVID-0007	NC_045512.2	21345	A	T	0.069324	1731	1611	120	656	955	58	62	synonymous	LOW	ORF1ab	synonymous	NSP16	CH1	A21345T	AT	iSNV	CH1_iSNV	KPCOVID-0007	HW5_SW4
KPCOVID-0007	NC_045512.2	22950	C	T	0.108963	569	507	62	485	22	32	30	missense	MODERATE	S	non-synonymous	S	CH1	C22950T	CT	iSNV	CH1_iSNV	KPCOVID-0007	HW5_SW4
KPCOVID-0007	NC_045512.2	23302	G	A	0.059652	2129	2002	127	938	1064	63	64	synonymous	LOW	S	synonymous	S	CH1	G23302A	GA	iSNV	CH1_iSNV	KPCOVID-0007	HW5_SW4
KPCOVID-0007	NC_045512.2	23306	C	G	0.05968	2128	2001	127	937	1064	63	64	missense	MODERATE	S	non-synonymous	S	CH1	C23306G	CG	iSNV	CH1_iSNV	KPCOVID-0007	HW5_SW4
KPCOVID-0007	NC_045512.2	23379	A	T	0.059823	1471	1380	88	247	1133	42	46	missense	MODERATE	S	non-synonymous	S	CH1	A23379T	AT	iSNV	CH1_iSNV	KPCOVID-0007	HW5_SW4
KPCOVID-0007	NC_045512.2	23403	A	G	0.998664	1497	1	1495	0	1	298	1197	missense	MODERATE	S	non-synonymous	S	CH1	A23403G	AG	SNV	CH1_SNV	KPCOVID-0007	HW5_SW4
KPCOVID-0007	NC_045512.2	23557	C	T	0.206897	348	272	72	252	20	33	39	synonymous	LOW	S	synonymous	S	CH1	C23557T	CT	iSNV	CH1_iSNV	KPCOVID-0007	HW5_SW4
KPCOVID-0007	NC_045512.2	23679	C	T	0.053191	94	89	5	61	28	3	2	missense	MODERATE	S	non-synonymous	S	CH1	C23679T	CT	iSNV	CH1_iSNV	KPCOVID-0007	HW5_SW4
KPCOVID-0007	NC_045512.2	23905	T	A	0.454545	66	36	30	33	3	30	0	synonymous	LOW	S	synonymous	S	CH1	T23905A	TA	iSNV	CH1_iSNV	KPCOVID-0007	HW5_SW4
KPCOVID-0007	NC_045512.2	24438	T	A	0.125418	598	523	75	229	294	36	39	stop_gained	HIGH	S	nonsense	S	CH1	T24438A	TA	iSNV	CH1_iSNV	KPCOVID-0007	HW5_SW4
KPCOVID-0007	NC_045512.2	25371	T	A	0.145078	579	495	84	480	15	84	0	stop_gained	HIGH	S	nonsense	S	CH1	T25371A	TA	iSNV	CH1_iSNV	KPCOVID-0007	HW5_SW4
KPCOVID-0007	NC_045512.2	25755	A	C	0.083851	322	295	27	125	170	17	10	synonymous	LOW	ORF3a	synonymous	ORF3a	CH1	A25755C	AC	iSNV	CH1_iSNV	KPCOVID-0007	HW5_SW4
KPCOVID-0007	NC_045512.2	25759	A	G	0.083591	323	296	27	125	171	17	10	missense	MODERATE	ORF3a	non-synonymous	ORF3a	CH1	A25759G	AG	iSNV	CH1_iSNV	KPCOVID-0007	HW5_SW4
KPCOVID-0007	NC_045512.2	25766	T	A	0.083591	323	296	27	125	171	17	10	missense	MODERATE	ORF3a	non-synonymous	ORF3a	CH1	T25766A	TA	iSNV	CH1_iSNV	KPCOVID-0007	HW5_SW4
KPCOVID-0007	NC_045512.2	26394	T	G	0.153846	520	440	80	187	253	44	36	missense	MODERATE	E	non-synonymous	E	CH1	T26394G	TG	iSNV	CH1_iSNV	KPCOVID-0007	HW5_SW4
KPCOVID-0007	NC_045512.2	26401	A	T	0.150579	518	440	78	187	253	42	36	stop_gained	HIGH	E	nonsense	E	CH1	A26401T	AT	iSNV	CH1_iSNV	KPCOVID-0007	HW5_SW4
KPCOVID-0007	NC_045512.2	27175	C	T	0.084888	1072	977	91	92	885	1	90	missense	MODERATE	M	non-synonymous	M	CH1	C27175T	CT	iSNV	CH1_iSNV	KPCOVID-0007	HW5_SW4
KPCOVID-0007	NC_045512.2	28768	A	C	0.080969	1445	1328	117	852	476	73	44	synonymous	LOW	N	synonymous	N	CH1	A28768C	AC	iSNV	CH1_iSNV	KPCOVID-0007	HW5_SW4
KPCOVID-0007	NC_045512.2	29187	C	T	0.084384	1031	944	87	545	399	43	44	missense	MODERATE	N	non-synonymous	N	CH1	C29187T	CT	iSNV	CH1_iSNV	KPCOVID-0007	HW5_SW4
KPCOVID-0007	NC_045512.2	29188	A	G	0.085354	1031	941	88	543	398	44	44	synonymous	LOW	N	synonymous	N	CH1	A29188G	AG	iSNV	CH1_iSNV	KPCOVID-0007	HW5_SW4
KPCOVID-0011	NC_045512.2	634	T	C	0.068345	278	258	19	28	230	0	19	synonymous	LOW	ORF1ab	synonymous	NSP1	CH1	T634C	TC	iSNV	CH1_iSNV	KPCOVID-0011	HW11_MW1
KPCOVID-0011	NC_045512.2	974	G	A	0.101624	1663	1494	169	332	1162	80	89	missense	MODERATE	ORF1ab	non-synonymous	NSP2	CH1	G974A	GA	iSNV	CH1_iSNV	KPCOVID-0011	HW11_MW1
KPCOVID-0011	NC_045512.2	1828	G	C	0.053615	1231	1165	66	105	1060	0	66	missense	MODERATE	ORF1ab	non-synonymous	NSP2	CH1	G1828C	GC	iSNV	CH1_iSNV	KPCOVID-0011	HW11_MW1
KPCOVID-0011	NC_045512.2	2470	C	A	0.059259	405	381	24	70	311	1	23	synonymous	LOW	ORF1ab	synonymous	NSP2	CH1	C2470A	CA	iSNV	CH1_iSNV	KPCOVID-0011	HW11_MW1
KPCOVID-0011	NC_045512.2	2815	T	C	0.348659	261	170	91	5	165	0	91	synonymous	LOW	ORF1ab	synonymous	NSP3	CH1	T2815C	TC	iSNV	CH1_iSNV	KPCOVID-0011	HW11_MW1
KPCOVID-0011	NC_045512.2	2973	C	T	0.052859	927	876	49	375	501	13	36	missense	MODERATE	ORF1ab	non-synonymous	NSP3	CH1	C2973T	CT	iSNV	CH1_iSNV	KPCOVID-0011	HW11_MW1
KPCOVID-0011	NC_045512.2	3037	C	T	0.992877	702	2	697	1	1	234	463	synonymous	LOW	ORF1ab	synonymous	NSP3	CH1	C3037T	CT	SNV	CH1_SNV	KPCOVID-0011	HW11_MW1
KPCOVID-0011	NC_045512.2	3417	A	G	0.053667	559	529	30	67	462	3	27	missense	MODERATE	ORF1ab	non-synonymous	NSP3	CH1	A3417G	AG	iSNV	CH1_iSNV	KPCOVID-0011	HW11_MW1
KPCOVID-0011	NC_045512.2	4301	C	T	0.256579	152	112	39	22	90	0	39	missense	MODERATE	ORF1ab	non-synonymous	NSP3	CH1	C4301T	CT	iSNV	CH1_iSNV	KPCOVID-0011	HW11_MW1
KPCOVID-0011	NC_045512.2	4746	C	T	0.357143	14	9	5	5	4	2	3	missense	MODERATE	ORF1ab	non-synonymous	NSP3	CH1	C4746T	CT	iSNV	CH1_iSNV	KPCOVID-0011	HW11_MW1
KPCOVID-0011	NC_045512.2	5700	C	T	0.077682	811	746	63	699	47	62	1	missense	MODERATE	ORF1ab	non-synonymous	NSP3	CH1	C5700T	CT	iSNV	CH1_iSNV	KPCOVID-0011	HW11_MW1
KPCOVID-0011	NC_045512.2	6317	C	G	0.113384	1711	1515	194	399	1116	93	101	missense	MODERATE	ORF1ab	non-synonymous	NSP3	CH1	C6317G	CG	iSNV	CH1_iSNV	KPCOVID-0011	HW11_MW1
KPCOVID-0011	NC_045512.2	6442	A	G	0.079924	1589	1461	127	130	1331	3	124	synonymous	LOW	ORF1ab	synonymous	NSP3	CH1	A6442G	AG	iSNV	CH1_iSNV	KPCOVID-0011	HW11_MW1
KPCOVID-0011	NC_045512.2	7174	T	C	0.059801	301	283	18	146	137	4	14	synonymous	LOW	ORF1ab	synonymous	NSP3	CH1	T7174C	TC	iSNV	CH1_iSNV	KPCOVID-0011	HW11_MW1
KPCOVID-0011	NC_045512.2	8129	A	G	0.133971	418	362	56	67	295	25	31	missense	MODERATE	ORF1ab	non-synonymous	NSP3	CH1	A8129G	AG	iSNV	CH1_iSNV	KPCOVID-0011	HW11_MW1
KPCOVID-0011	NC_045512.2	8360	A	G	0.062189	402	376	25	325	51	23	2	missense	MODERATE	ORF1ab	non-synonymous	NSP3	CH1	A8360G	AG	iSNV	CH1_iSNV	KPCOVID-0011	HW11_MW1
KPCOVID-0011	NC_045512.2	8772	C	G	0.067416	178	166	12	66	100	7	5	missense	MODERATE	ORF1ab	non-synonymous	NSP4	CH1	C8772G	CG	iSNV	CH1_iSNV	KPCOVID-0011	HW11_MW1
KPCOVID-0011	NC_045512.2	8985	A	T	0.063559	236	221	15	205	16	14	1	missense	MODERATE	ORF1ab	non-synonymous	NSP4	CH1	A8985T	AT	iSNV	CH1_iSNV	KPCOVID-0011	HW11_MW1
KPCOVID-0011	NC_045512.2	9175	A	G	0.052349	745	705	39	58	647	0	39	synonymous	LOW	ORF1ab	synonymous	NSP4	CH1	A9175G	AG	iSNV	CH1_iSNV	KPCOVID-0011	HW11_MW1
KPCOVID-0011	NC_045512.2	9272	A	G	0.192308	26	21	5	15	6	5	0	missense	MODERATE	ORF1ab	non-synonymous	NSP4	CH1	A9272G	AG	iSNV	CH1_iSNV	KPCOVID-0011	HW11_MW1
KPCOVID-0011	NC_045512.2	11759	A	C	0.050815	5274	4785	268	2197	2588	135	133	missense	MODERATE	ORF1ab	non-synonymous	NSP6	CH1	A11759C	AC	iSNV	CH1_iSNV	KPCOVID-0011	HW11_MW1
KPCOVID-0011	NC_045512.2	11980	T	A	0.073171	205	190	15	164	26	15	0	synonymous	LOW	ORF1ab	synonymous	NSP7	CH1	T11980A	TA	iSNV	CH1_iSNV	KPCOVID-0011	HW11_MW1
KPCOVID-0011	NC_045512.2	11981	G	T	0.07767	206	190	16	165	25	15	1	stop_gained	HIGH	ORF1ab	nonsense	NSP7	CH1	G11981T	GT	iSNV	CH1_iSNV	KPCOVID-0011	HW11_MW1
KPCOVID-0011	NC_045512.2	11982	A	G	0.072816	206	191	15	165	26	15	0	missense	MODERATE	ORF1ab	non-synonymous	NSP7	CH1	A11982G	AG	iSNV	CH1_iSNV	KPCOVID-0011	HW11_MW1
KPCOVID-0011	NC_045512.2	12053	C	G	0.137363	546	471	75	143	328	47	28	missense	MODERATE	ORF1ab	non-synonymous	NSP7	CH1	C12053G	CG	iSNV	CH1_iSNV	KPCOVID-0011	HW11_MW1
KPCOVID-0011	NC_045512.2	12240	A	G	0.502632	2280	1128	1146	236	892	379	767	missense	MODERATE	ORF1ab	non-synonymous	NSP8	CH1	A12240G	AG	SNV	CH1_SNV	KPCOVID-0011	HW11_MW1
KPCOVID-0011	NC_045512.2	13471	G	T	0.053892	334	316	18	186	130	16	2	missense	MODERATE	ORF1ab	non-synonymous	NSP11	CH1	G13471T	GT	iSNV	CH1_iSNV	KPCOVID-0011	HW11_MW1
KPCOVID-0011	NC_045512.2	14408	C	T	0.949541	1526	2	1449	1	1	480	969	missense	MODERATE	ORF1ab	non-synonymous	NSP12	CH1	C14408T	CT	SNV	CH1_SNV	KPCOVID-0011	HW11_MW1
KPCOVID-0011	NC_045512.2	14707	G	A	0.093397	1681	1519	157	1038	481	81	76	missense	MODERATE	ORF1ab	non-synonymous	NSP12	CH1	G14707A	GA	iSNV	CH1_iSNV	KPCOVID-0011	HW11_MW1
KPCOVID-0011	NC_045512.2	15157	C	A	0.074511	2966	2737	221	105	2632	0	221	missense	MODERATE	ORF1ab	non-synonymous	NSP12	CH1	C15157A	CA	iSNV	CH1_iSNV	KPCOVID-0011	HW11_MW1
KPCOVID-0011	NC_045512.2	15168	G	A	0.066137	2767	2581	183	102	2479	0	183	synonymous	LOW	ORF1ab	synonymous	NSP12	CH1	G15168A	GA	iSNV	CH1_iSNV	KPCOVID-0011	HW11_MW1
KPCOVID-0011	NC_045512.2	15239	A	C	0.06015	399	375	24	339	36	12	12	missense	MODERATE	ORF1ab	non-synonymous	NSP12	CH1	A15239C	AC	iSNV	CH1_iSNV	KPCOVID-0011	HW11_MW1
KPCOVID-0011	NC_045512.2	15474	T	G	0.118421	76	66	9	25	41	9	0	synonymous	LOW	ORF1ab	synonymous	NSP12	CH1	T15474G	TG	iSNV	CH1_iSNV	KPCOVID-0011	HW11_MW1
KPCOVID-0011	NC_045512.2	15721	G	T	0.055991	3697	3490	207	931	2559	107	100	missense	MODERATE	ORF1ab	non-synonymous	NSP12	CH1	G15721T	GT	iSNV	CH1_iSNV	KPCOVID-0011	HW11_MW1
KPCOVID-0011	NC_045512.2	15881	C	T	0.19	100	52	19	51	1	19	0	missense	MODERATE	ORF1ab	non-synonymous	NSP12	CH1	C15881T	CT	iSNV	CH1_iSNV	KPCOVID-0011	HW11_MW1
KPCOVID-0011	NC_045512.2	15890	C	A	0.566502	609	264	345	262	2	340	5	missense	MODERATE	ORF1ab	non-synonymous	NSP12	CH1	C15890A	CA	SNV	CH1_SNV	KPCOVID-0011	HW11_MW1
KPCOVID-0011	NC_045512.2	16376	C	T	0.990008	5204	51	5152	26	25	1253	3899	missense	MODERATE	ORF1ab	non-synonymous	NSP13	CH1	C16376T	CT	SNV	CH1_SNV	KPCOVID-0011	HW11_MW1
KPCOVID-0011	NC_045512.2	17252	G	T	0.099701	1003	903	100	454	449	57	43	missense	MODERATE	ORF1ab	non-synonymous	NSP13	CH1	G17252T	GT	iSNV	CH1_iSNV	KPCOVID-0011	HW11_MW1
KPCOVID-0011	NC_045512.2	17256	A	G	0.100398	1006	905	101	453	452	58	43	synonymous	LOW	ORF1ab	synonymous	NSP13	CH1	A17256G	AG	iSNV	CH1_iSNV	KPCOVID-0011	HW11_MW1
KPCOVID-0011	NC_045512.2	18181	G	T	0.051178	3947	3744	202	1760	1984	71	131	missense	MODERATE	ORF1ab	non-synonymous	NSP14	CH1	G18181T	GT	iSNV	CH1_iSNV	KPCOVID-0011	HW11_MW1
KPCOVID-0011	NC_045512.2	18197	G	A	0.083677	4123	3777	345	1769	2008	182	163	missense	MODERATE	ORF1ab	non-synonymous	NSP14	CH1	G18197A	GA	iSNV	CH1_iSNV	KPCOVID-0011	HW11_MW1
KPCOVID-0011	NC_045512.2	19025	T	A	0.072632	1721	1596	125	1499	97	124	1	missense	MODERATE	ORF1ab	non-synonymous	NSP14	CH1	T19025A	TA	iSNV	CH1_iSNV	KPCOVID-0011	HW11_MW1
KPCOVID-0011	NC_045512.2	19670	G	A	0.097394	729	658	71	586	72	69	2	missense	MODERATE	ORF1ab	non-synonymous	NSP15	CH1	G19670A	GA	iSNV	CH1_iSNV	KPCOVID-0011	HW11_MW1
KPCOVID-0011	NC_045512.2	19727	A	C	0.067878	2696	2511	183	746	1765	85	98	missense	MODERATE	ORF1ab	non-synonymous	NSP15	CH1	A19727C	AC	iSNV	CH1_iSNV	KPCOVID-0011	HW11_MW1
KPCOVID-0011	NC_045512.2	20135	T	A	0.074926	1695	1568	127	218	1350	68	59	missense	MODERATE	ORF1ab	non-synonymous	NSP15	CH1	T20135A	TA	iSNV	CH1_iSNV	KPCOVID-0011	HW11_MW1
KPCOVID-0011	NC_045512.2	20247	G	A	0.053834	613	541	33	494	47	33	0	missense	MODERATE	ORF1ab	non-synonymous	NSP15	CH1	G20247A	GA	iSNV	CH1_iSNV	KPCOVID-0011	HW11_MW1
KPCOVID-0011	NC_045512.2	20252	T	A	0.064298	591	553	38	508	45	38	0	missense	MODERATE	ORF1ab	non-synonymous	NSP15	CH1	T20252A	TA	iSNV	CH1_iSNV	KPCOVID-0011	HW11_MW1
KPCOVID-0011	NC_045512.2	20387	A	G	0.226415	1484	1147	336	460	687	218	118	missense	MODERATE	ORF1ab	non-synonymous	NSP15	CH1	A20387G	AG	iSNV	CH1_iSNV	KPCOVID-0011	HW11_MW1
KPCOVID-0011	NC_045512.2	20465	A	G	0.233427	1418	1087	331	270	817	276	55	missense	MODERATE	ORF1ab	non-synonymous	NSP15	CH1	A20465G	AG	iSNV	CH1_iSNV	KPCOVID-0011	HW11_MW1
KPCOVID-0011	NC_045512.2	20590	T	A	0.098807	587	528	58	515	13	58	0	missense	MODERATE	ORF1ab	non-synonymous	NSP15	CH1	T20590A	TA	iSNV	CH1_iSNV	KPCOVID-0011	HW11_MW1
KPCOVID-0011	NC_045512.2	20634	A	G	0.090909	682	619	62	548	71	60	2	synonymous	LOW	ORF1ab	synonymous	NSP15	CH1	A20634G	AG	iSNV	CH1_iSNV	KPCOVID-0011	HW11_MW1
KPCOVID-0011	NC_045512.2	20799	T	A	0.092769	1466	1330	136	83	1247	62	74	stop_gained	HIGH	ORF1ab	nonsense	NSP16	CH1	T20799A	TA	iSNV	CH1_iSNV	KPCOVID-0011	HW11_MW1
KPCOVID-0011	NC_045512.2	20828	T	A	0.07132	1977	1836	141	361	1475	63	78	stop_gained	HIGH	ORF1ab	nonsense	NSP16	CH1	T20828A	TA	iSNV	CH1_iSNV	KPCOVID-0011	HW11_MW1
KPCOVID-0011	NC_045512.2	21162	T	A	0.064732	448	419	29	324	95	29	0	synonymous	LOW	ORF1ab	synonymous	NSP16	CH1	T21162A	TA	iSNV	CH1_iSNV	KPCOVID-0011	HW11_MW1
KPCOVID-0011	NC_045512.2	22054	T	A	0.075758	66	61	5	48	13	1	4	missense	MODERATE	S	non-synonymous	S	CH1	T22054A	TA	iSNV	CH1_iSNV	KPCOVID-0011	HW11_MW1
KPCOVID-0011	NC_045512.2	22948	A	C	0.161948	2402	2010	389	1846	164	373	16	missense	MODERATE	S	non-synonymous	S	CH1	A22948C	AC	iSNV	CH1_iSNV	KPCOVID-0011	HW11_MW1
KPCOVID-0011	NC_045512.2	23403	A	G	0.999786	4679	0	4678	0	0	539	4139	missense	MODERATE	S	non-synonymous	S	CH1	A23403G	AG	SNV	CH1_SNV	KPCOVID-0011	HW11_MW1
KPCOVID-0011	NC_045512.2	23856	G	A	0.054608	293	277	16	236	41	15	1	missense	MODERATE	S	non-synonymous	S	CH1	G23856A	GA	iSNV	CH1_iSNV	KPCOVID-0011	HW11_MW1
KPCOVID-0011	NC_045512.2	25444	G	A	0.055194	3225	3047	178	1482	1565	52	126	missense	MODERATE	ORF3a	non-synonymous	ORF3a	CH1	G25444A	GA	iSNV	CH1_iSNV	KPCOVID-0011	HW11_MW1
KPCOVID-0011	NC_045512.2	25669	C	T	0.106625	966	863	103	845	18	55	48	missense	MODERATE	ORF3a	non-synonymous	ORF3a	CH1	C25669T	CT	iSNV	CH1_iSNV	KPCOVID-0011	HW11_MW1
KPCOVID-0011	NC_045512.2	26078	C	T	0.060504	1190	1116	72	428	688	31	41	missense	MODERATE	ORF3a	non-synonymous	ORF3a	CH1	C26078T	CT	iSNV	CH1_iSNV	KPCOVID-0011	HW11_MW1
KPCOVID-0011	NC_045512.2	26394	T	G	0.118381	2644	2327	313	1185	1142	164	149	missense	MODERATE	E	non-synonymous	E	CH1	T26394G	TG	iSNV	CH1_iSNV	KPCOVID-0011	HW11_MW1
KPCOVID-0011	NC_045512.2	26685	T	A	0.05251	1295	1226	68	395	831	32	36	missense	MODERATE	M	non-synonymous	M	CH1	T26685A	TA	iSNV	CH1_iSNV	KPCOVID-0011	HW11_MW1
KPCOVID-0011	NC_045512.2	26687	G	A	0.051777	1294	1226	67	395	831	32	35	stop_gained	HIGH	M	nonsense	M	CH1	G26687A	GA	iSNV	CH1_iSNV	KPCOVID-0011	HW11_MW1
KPCOVID-0011	NC_045512.2	26748	A	T	0.050225	1334	1267	67	385	882	34	33	missense	MODERATE	M	non-synonymous	M	CH1	A26748T	AT	iSNV	CH1_iSNV	KPCOVID-0011	HW11_MW1
KPCOVID-0011	NC_045512.2	27219	C	T	0.166667	84	70	14	67	3	14	0	synonymous	LOW	ORF6	synonymous	ORF6	CH1	C27219T	CT	iSNV	CH1_iSNV	KPCOVID-0011	HW11_MW1
KPCOVID-0011	NC_045512.2	27584	C	T	0.191304	345	279	66	268	11	66	0	missense	MODERATE	ORF7a	non-synonymous	ORF7a	CH1	C27584T	CT	iSNV	CH1_iSNV	KPCOVID-0011	HW11_MW1
KPCOVID-0011	NC_045512.2	27874	C	G	0.102273	176	158	18	114	44	17	1	missense	MODERATE	ORF7b	non-synonymous	ORF7b	CH1	C27874G	CG	iSNV	CH1_iSNV	KPCOVID-0011	HW11_MW1
KPCOVID-0011	NC_045512.2	28811	A	G	0.098896	2083	1876	206	1037	839	104	102	missense	MODERATE	N	non-synonymous	N	CH1	A28811G	AG	iSNV	CH1_iSNV	KPCOVID-0011	HW11_MW1
KPCOVID-0016	NC_045512.2	3037	C	T	0.915094	106	0	97	0	0	31	66	synonymous	LOW	ORF1ab	synonymous	NSP3	CH1	C3037T	CT	SNV	CH1_SNV	KPCOVID-0016	P5
KPCOVID-0016	NC_045512.2	3862	T	A	0.063107	206	193	13	131	62	13	0	synonymous	LOW	ORF1ab	synonymous	NSP3	CH1	T3862A	TA	iSNV	CH1_iSNV	KPCOVID-0016	P5
KPCOVID-0016	NC_045512.2	6040	C	T	0.111732	179	159	20	66	93	15	5	synonymous	LOW	ORF1ab	synonymous	NSP3	CH1	C6040T	CT	iSNV	CH1_iSNV	KPCOVID-0016	P5
KPCOVID-0016	NC_045512.2	6456	G	A	0.068613	685	638	47	102	536	0	47	missense	MODERATE	ORF1ab	non-synonymous	NSP3	CH1	G6456A	GA	iSNV	CH1_iSNV	KPCOVID-0016	P5
KPCOVID-0016	NC_045512.2	7092	T	G	0.12	25	22	3	15	7	3	0	missense	MODERATE	ORF1ab	non-synonymous	NSP3	CH1	T7092G	TG	iSNV	CH1_iSNV	KPCOVID-0016	P5
KPCOVID-0016	NC_045512.2	7119	C	T	0.749664	743	186	557	177	9	549	8	missense	MODERATE	ORF1ab	non-synonymous	NSP3	CH1	C7119T	CT	SNV	CH1_SNV	KPCOVID-0016	P5
KPCOVID-0016	NC_045512.2	8129	A	G	0.150355	1829	1552	275	451	1101	140	135	missense	MODERATE	ORF1ab	non-synonymous	NSP3	CH1	A8129G	AG	iSNV	CH1_iSNV	KPCOVID-0016	P5
KPCOVID-0016	NC_045512.2	8360	A	G	0.054706	1243	1174	68	1054	120	68	0	missense	MODERATE	ORF1ab	non-synonymous	NSP3	CH1	A8360G	AG	iSNV	CH1_iSNV	KPCOVID-0016	P5
KPCOVID-0016	NC_045512.2	8772	C	G	0.188953	344	279	65	98	181	39	26	missense	MODERATE	ORF1ab	non-synonymous	NSP4	CH1	C8772G	CG	iSNV	CH1_iSNV	KPCOVID-0016	P5
KPCOVID-0016	NC_045512.2	10298	A	T	0.076932	8410	7755	647	1609	6146	316	331	missense	MODERATE	ORF1ab	non-synonymous	NSP5	CH1	A10298T	AT	iSNV	CH1_iSNV	KPCOVID-0016	P5
KPCOVID-0016	NC_045512.2	11556	A	T	0.152097	1979	1670	301	475	1195	107	194	missense	MODERATE	ORF1ab	non-synonymous	NSP6	CH1	A11556T	AT	iSNV	CH1_iSNV	KPCOVID-0016	P5
KPCOVID-0016	NC_045512.2	12240	A	G	0.198317	3328	2663	660	503	2160	257	403	missense	MODERATE	ORF1ab	non-synonymous	NSP8	CH1	A12240G	AG	iSNV	CH1_iSNV	KPCOVID-0016	P5
KPCOVID-0016	NC_045512.2	12419	G	A	0.050357	4766	4526	240	914	3612	41	199	missense	MODERATE	ORF1ab	non-synonymous	NSP8	CH1	G12419A	GA	iSNV	CH1_iSNV	KPCOVID-0016	P5
KPCOVID-0016	NC_045512.2	13454	C	T	0.070212	1937	1801	136	154	1647	70	66	stop_gained	HIGH	ORF1ab	nonsense	NSP11	CH1	C13454T	CT	iSNV	CH1_iSNV	KPCOVID-0016	P5
KPCOVID-0016	NC_045512.2	14091	T	G	0.204134	387	308	79	69	239	35	44	stop_gained	HIGH	ORF1ab	nonsense	NSP12	CH1	T14091G	TG	iSNV	CH1_iSNV	KPCOVID-0016	P5
KPCOVID-0016	NC_045512.2	14097	C	T	0.206718	387	307	80	68	239	35	45	synonymous	LOW	ORF1ab	synonymous	NSP12	CH1	C14097T	CT	iSNV	CH1_iSNV	KPCOVID-0016	P5
KPCOVID-0016	NC_045512.2	14358	C	T	0.068089	984	916	67	414	502	30	37	synonymous	LOW	ORF1ab	synonymous	NSP12	CH1	C14358T	CT	iSNV	CH1_iSNV	KPCOVID-0016	P5
KPCOVID-0016	NC_045512.2	14408	C	T	0.99917	1205	1	1204	0	1	456	748	missense	MODERATE	ORF1ab	non-synonymous	NSP12	CH1	C14408T	CT	SNV	CH1_SNV	KPCOVID-0016	P5
KPCOVID-0016	NC_045512.2	14523	A	G	0.116279	817	722	95	70	652	2	93	synonymous	LOW	ORF1ab	synonymous	NSP12	CH1	A14523G	AG	iSNV	CH1_iSNV	KPCOVID-0016	P5
KPCOVID-0016	NC_045512.2	15094	A	T	0.051868	3239	3068	168	680	2388	86	82	missense	MODERATE	ORF1ab	non-synonymous	NSP12	CH1	A15094T	AT	iSNV	CH1_iSNV	KPCOVID-0016	P5
KPCOVID-0016	NC_045512.2	15239	A	C	0.339041	292	193	99	141	52	52	47	missense	MODERATE	ORF1ab	non-synonymous	NSP12	CH1	A15239C	AC	iSNV	CH1_iSNV	KPCOVID-0016	P5
KPCOVID-0016	NC_045512.2	15361	A	G	0.119266	109	96	13	36	60	7	6	missense	MODERATE	ORF1ab	non-synonymous	NSP12	CH1	A15361G	AG	iSNV	CH1_iSNV	KPCOVID-0016	P5
KPCOVID-0016	NC_045512.2	15545	C	T	0.106338	1909	1706	203	1626	80	201	2	missense	MODERATE	ORF1ab	non-synonymous	NSP12	CH1	C15545T	CT	iSNV	CH1_iSNV	KPCOVID-0016	P5
KPCOVID-0016	NC_045512.2	15617	G	T	0.263622	2606	1919	687	1873	46	683	4	missense	MODERATE	ORF1ab	non-synonymous	NSP12	CH1	G15617T	GT	iSNV	CH1_iSNV	KPCOVID-0016	P5
KPCOVID-0016	NC_045512.2	15638	G	A	0.080135	5341	4913	428	2377	2536	164	264	missense	MODERATE	ORF1ab	non-synonymous	NSP12	CH1	G15638A	GA	iSNV	CH1_iSNV	KPCOVID-0016	P5
KPCOVID-0016	NC_045512.2	15890	C	A	0.671875	1600	525	1075	505	20	1037	38	missense	MODERATE	ORF1ab	non-synonymous	NSP12	CH1	C15890A	CA	SNV	CH1_SNV	KPCOVID-0016	P5
KPCOVID-0016	NC_045512.2	16376	C	T	0.998551	1380	2	1378	1	1	577	801	missense	MODERATE	ORF1ab	non-synonymous	NSP13	CH1	C16376T	CT	SNV	CH1_SNV	KPCOVID-0016	P5
KPCOVID-0016	NC_045512.2	16536	C	T	0.112957	301	267	34	208	59	27	7	synonymous	LOW	ORF1ab	synonymous	NSP13	CH1	C16536T	CT	iSNV	CH1_iSNV	KPCOVID-0016	P5
KPCOVID-0016	NC_045512.2	17928	T	G	0.097927	4871	4391	477	1052	3339	244	233	synonymous	LOW	ORF1ab	synonymous	NSP13	CH1	T17928G	TG	iSNV	CH1_iSNV	KPCOVID-0016	P5
KPCOVID-0016	NC_045512.2	17929	A	C	0.098398	4868	4388	479	1047	3341	245	234	missense	MODERATE	ORF1ab	non-synonymous	NSP13	CH1	A17929C	AC	iSNV	CH1_iSNV	KPCOVID-0016	P5
KPCOVID-0016	NC_045512.2	18021	G	A	0.058541	9173	8635	537	3902	4733	266	271	synonymous	LOW	ORF1ab	synonymous	NSP13	CH1	G18021A	GA	iSNV	CH1_iSNV	KPCOVID-0016	P5
KPCOVID-0016	NC_045512.2	19025	T	A	0.071934	6075	5636	437	5486	150	435	2	missense	MODERATE	ORF1ab	non-synonymous	NSP14	CH1	T19025A	TA	iSNV	CH1_iSNV	KPCOVID-0016	P5
KPCOVID-0016	NC_045512.2	19301	T	A	0.163569	269	225	44	221	4	44	0	missense	MODERATE	ORF1ab	non-synonymous	NSP14	CH1	T19301A	TA	iSNV	CH1_iSNV	KPCOVID-0016	P5
KPCOVID-0016	NC_045512.2	19665	T	A	0.178697	1427	1172	255	1123	49	251	4	missense	MODERATE	ORF1ab	non-synonymous	NSP15	CH1	T19665A	TA	iSNV	CH1_iSNV	KPCOVID-0016	P5
KPCOVID-0016	NC_045512.2	19670	G	A	0.07935	3201	2946	254	2882	64	250	4	missense	MODERATE	ORF1ab	non-synonymous	NSP15	CH1	G19670A	GA	iSNV	CH1_iSNV	KPCOVID-0016	P5
KPCOVID-0016	NC_045512.2	19724	T	G	0.087642	9710	8846	851	3322	5524	413	438	missense	MODERATE	ORF1ab	non-synonymous	NSP15	CH1	T19724G	TG	iSNV	CH1_iSNV	KPCOVID-0016	P5
KPCOVID-0016	NC_045512.2	20135	T	A	0.134287	6918	5984	929	1152	4832	465	464	missense	MODERATE	ORF1ab	non-synonymous	NSP15	CH1	T20135A	TA	iSNV	CH1_iSNV	KPCOVID-0016	P5
KPCOVID-0016	NC_045512.2	20387	A	G	0.055092	5754	5437	317	2513	2924	165	152	missense	MODERATE	ORF1ab	non-synonymous	NSP15	CH1	A20387G	AG	iSNV	CH1_iSNV	KPCOVID-0016	P5
KPCOVID-0016	NC_045512.2	20420	A	G	0.053264	6571	6218	350	2674	3544	200	150	missense	MODERATE	ORF1ab	non-synonymous	NSP15	CH1	A20420G	AG	iSNV	CH1_iSNV	KPCOVID-0016	P5
KPCOVID-0016	NC_045512.2	20912	T	A	0.882023	178	21	157	10	11	84	73	stop_gained	HIGH	ORF1ab	nonsense	NSP16	CH1	T20912A	TA	SNV	CH1_SNV	KPCOVID-0016	P5
KPCOVID-0016	NC_045512.2	21732	C	T	0.253363	1338	999	339	987	12	336	3	missense	MODERATE	S	non-synonymous	S	CH1	C21732T	CT	iSNV	CH1_iSNV	KPCOVID-0016	P5
KPCOVID-0016	NC_045512.2	22118	T	G	0.293886	7360	5196	2163	1937	3259	1055	1108	missense	MODERATE	S	non-synonymous	S	CH1	T22118G	TG	iSNV	CH1_iSNV	KPCOVID-0016	P5
KPCOVID-0016	NC_045512.2	22123	A	G	0.293431	7368	5204	2162	1936	3268	1055	1107	synonymous	LOW	S	synonymous	S	CH1	A22123G	AG	iSNV	CH1_iSNV	KPCOVID-0016	P5
KPCOVID-0016	NC_045512.2	22763	G	A	0.083199	15529	14228	1292	947	13281	530	762	missense	MODERATE	S	non-synonymous	S	CH1	G22763A	GA	iSNV	CH1_iSNV	KPCOVID-0016	P5
KPCOVID-0016	NC_045512.2	23302	G	A	0.05855	18463	17379	1081	8284	9095	556	525	synonymous	LOW	S	synonymous	S	CH1	G23302A	GA	iSNV	CH1_iSNV	KPCOVID-0016	P5
KPCOVID-0016	NC_045512.2	23306	C	G	0.058368	18469	17384	1078	8278	9106	554	524	missense	MODERATE	S	non-synonymous	S	CH1	C23306G	CG	iSNV	CH1_iSNV	KPCOVID-0016	P5
KPCOVID-0016	NC_045512.2	23403	A	G	0.999417	15445	3	15436	0	3	2398	13038	missense	MODERATE	S	non-synonymous	S	CH1	A23403G	AG	SNV	CH1_SNV	KPCOVID-0016	P5
KPCOVID-0016	NC_045512.2	25132	C	A	0.060543	14023	13167	849	5832	7335	447	402	synonymous	LOW	S	synonymous	S	CH1	C25132A	CA	iSNV	CH1_iSNV	KPCOVID-0016	P5
KPCOVID-0016	NC_045512.2	25136	A	G	0.060274	14036	13185	846	5836	7349	446	400	missense	MODERATE	S	non-synonymous	S	CH1	A25136G	AG	iSNV	CH1_iSNV	KPCOVID-0016	P5
KPCOVID-0016	NC_045512.2	25669	C	T	0.266975	1296	950	346	933	17	194	152	missense	MODERATE	ORF3a	non-synonymous	ORF3a	CH1	C25669T	CT	iSNV	CH1_iSNV	KPCOVID-0016	P5
KPCOVID-0016	NC_045512.2	25803	C	T	0.118473	4347	3832	515	1334	2498	262	253	synonymous	LOW	ORF3a	synonymous	ORF3a	CH1	C25803T	CT	iSNV	CH1_iSNV	KPCOVID-0016	P5
KPCOVID-0016	NC_045512.2	29173	T	G	0.052448	4576	4330	240	2078	2252	115	125	missense	MODERATE	N	non-synonymous	N	CH1	T29173G	TG	iSNV	CH1_iSNV	KPCOVID-0016	P5
KPCOVID-0016	NC_045512.2	29187	C	T	0.055556	4608	4347	256	2082	2265	118	138	missense	MODERATE	N	non-synonymous	N	CH1	C29187T	CT	iSNV	CH1_iSNV	KPCOVID-0016	P5
KPCOVID-0016	NC_045512.2	29188	A	G	0.06231	4606	4315	287	2072	2243	130	157	synonymous	LOW	N	synonymous	N	CH1	A29188G	AG	iSNV	CH1_iSNV	KPCOVID-0016	P5
KPCOVID-0016	NC_045512.2	29212	G	C	0.146679	4486	3827	658	1683	2144	309	349	synonymous	LOW	N	synonymous	N	CH1	G29212C	GC	iSNV	CH1_iSNV	KPCOVID-0016	P5
KPCOVID-0016	NC_045512.2	29518	C	T	0.057118	6898	6500	394	3348	3152	199	195	synonymous	LOW	N	synonymous	N	CH1	C29518T	CT	iSNV	CH1_iSNV	KPCOVID-0016	P5
KPCOVID-0016	NC_045512.2	29614	C	T	0.061433	6446	6048	396	2226	3822	198	198	synonymous	LOW	ORF10	synonymous	ORF10	CH1	C29614T	CT	iSNV	CH1_iSNV	KPCOVID-0016	P5
KPCOVID-0017	NC_045512.2	851	T	C	0.055276	3582	3384	198	1384	2000	102	96	missense	MODERATE	ORF1ab	non-synonymous	NSP2	CH1	T851C	TC	iSNV	CH1_iSNV	KPCOVID-0017	P7
KPCOVID-0017	NC_045512.2	3037	C	T	0.961397	1088	0	1046	0	0	437	609	synonymous	LOW	ORF1ab	synonymous	NSP3	CH1	C3037T	CT	SNV	CH1_SNV	KPCOVID-0017	P7
KPCOVID-0017	NC_045512.2	3327	A	G	0.071277	2820	2619	201	932	1687	103	98	missense	MODERATE	ORF1ab	non-synonymous	NSP3	CH1	A3327G	AG	iSNV	CH1_iSNV	KPCOVID-0017	P7
KPCOVID-0017	NC_045512.2	3870	A	G	0.05411	961	908	52	763	145	41	11	missense	MODERATE	ORF1ab	non-synonymous	NSP3	CH1	A3870G	AG	iSNV	CH1_iSNV	KPCOVID-0017	P7
KPCOVID-0017	NC_045512.2	4245	C	T	0.073964	338	313	25	104	209	12	13	missense	MODERATE	ORF1ab	non-synonymous	NSP3	CH1	C4245T	CT	iSNV	CH1_iSNV	KPCOVID-0017	P7
KPCOVID-0017	NC_045512.2	4746	C	T	0.076433	157	145	12	87	58	6	6	missense	MODERATE	ORF1ab	non-synonymous	NSP3	CH1	C4746T	CT	iSNV	CH1_iSNV	KPCOVID-0017	P7
KPCOVID-0017	NC_045512.2	4957	A	G	0.058824	102	96	6	71	25	6	0	synonymous	LOW	ORF1ab	synonymous	NSP3	CH1	A4957G	AG	iSNV	CH1_iSNV	KPCOVID-0017	P7
KPCOVID-0017	NC_045512.2	6317	C	G	0.097561	1804	1628	176	506	1122	100	76	missense	MODERATE	ORF1ab	non-synonymous	NSP3	CH1	C6317G	CG	iSNV	CH1_iSNV	KPCOVID-0017	P7
KPCOVID-0017	NC_045512.2	6323	G	A	0.097832	1799	1622	176	505	1117	100	76	missense	MODERATE	ORF1ab	non-synonymous	NSP3	CH1	G6323A	GA	iSNV	CH1_iSNV	KPCOVID-0017	P7
KPCOVID-0017	NC_045512.2	7109	T	A	0.086379	301	275	26	264	11	26	0	missense	MODERATE	ORF1ab	non-synonymous	NSP3	CH1	T7109A	TA	iSNV	CH1_iSNV	KPCOVID-0017	P7
KPCOVID-0017	NC_045512.2	8106	C	T	0.109114	779	694	85	175	519	43	42	missense	MODERATE	ORF1ab	non-synonymous	NSP3	CH1	C8106T	CT	iSNV	CH1_iSNV	KPCOVID-0017	P7
KPCOVID-0017	NC_045512.2	9395	T	A	0.055796	2545	2403	142	827	1576	70	72	missense	MODERATE	ORF1ab	non-synonymous	NSP4	CH1	T9395A	TA	iSNV	CH1_iSNV	KPCOVID-0017	P7
KPCOVID-0017	NC_045512.2	9400	A	T	0.050228	2847	2702	143	951	1751	70	73	synonymous	LOW	ORF1ab	synonymous	NSP4	CH1	A9400T	AT	iSNV	CH1_iSNV	KPCOVID-0017	P7
KPCOVID-0017	NC_045512.2	10298	A	T	0.050761	2955	2804	150	865	1939	73	77	missense	MODERATE	ORF1ab	non-synonymous	NSP5	CH1	A10298T	AT	iSNV	CH1_iSNV	KPCOVID-0017	P7
KPCOVID-0017	NC_045512.2	10546	T	G	0.06191	1906	1788	118	670	1118	62	56	missense	MODERATE	ORF1ab	non-synonymous	NSP5	CH1	T10546G	TG	iSNV	CH1_iSNV	KPCOVID-0017	P7
KPCOVID-0017	NC_045512.2	12053	C	G	0.094564	3955	3577	374	1306	2271	191	183	missense	MODERATE	ORF1ab	non-synonymous	NSP7	CH1	C12053G	CG	iSNV	CH1_iSNV	KPCOVID-0017	P7
KPCOVID-0017	NC_045512.2	12240	A	G	0.085355	7955	7266	679	1792	5474	255	424	missense	MODERATE	ORF1ab	non-synonymous	NSP8	CH1	A12240G	AG	iSNV	CH1_iSNV	KPCOVID-0017	P7
KPCOVID-0017	NC_045512.2	12419	G	A	0.060259	6804	6393	410	1870	4523	188	222	missense	MODERATE	ORF1ab	non-synonymous	NSP8	CH1	G12419A	GA	iSNV	CH1_iSNV	KPCOVID-0017	P7
KPCOVID-0017	NC_045512.2	12701	C	T	0.053892	167	158	9	65	93	0	9	missense	MODERATE	ORF1ab	non-synonymous	NSP9	CH1	C12701T	CT	iSNV	CH1_iSNV	KPCOVID-0017	P7
KPCOVID-0017	NC_045512.2	13003	A	G	0.059166	5324	5009	315	841	4168	156	159	synonymous	LOW	ORF1ab	synonymous	NSP9	CH1	A13003G	AG	iSNV	CH1_iSNV	KPCOVID-0017	P7
KPCOVID-0017	NC_045512.2	13587	A	T	0.073866	2491	2304	184	1190	1114	113	71	synonymous	LOW	ORF1ab	synonymous	NSP12	CH1	A13587T	AT	iSNV	CH1_iSNV	KPCOVID-0017	P7
KPCOVID-0017	NC_045512.2	13719	T	C	0.067708	768	716	52	484	232	28	24	synonymous	LOW	ORF1ab	synonymous	NSP12	CH1	T13719C	TC	iSNV	CH1_iSNV	KPCOVID-0017	P7
KPCOVID-0017	NC_045512.2	14408	C	T	0.997552	2860	2	2853	1	1	842	2011	missense	MODERATE	ORF1ab	non-synonymous	NSP12	CH1	C14408T	CT	SNV	CH1_SNV	KPCOVID-0017	P7
KPCOVID-0017	NC_045512.2	15890	C	A	0.271822	1306	951	355	893	58	349	6	missense	MODERATE	ORF1ab	non-synonymous	NSP12	CH1	C15890A	CA	iSNV	CH1_iSNV	KPCOVID-0017	P7
KPCOVID-0017	NC_045512.2	17252	G	T	0.138028	2130	1836	294	686	1150	148	146	missense	MODERATE	ORF1ab	non-synonymous	NSP13	CH1	G17252T	GT	iSNV	CH1_iSNV	KPCOVID-0017	P7
KPCOVID-0017	NC_045512.2	17256	A	G	0.124827	2171	1898	271	708	1190	136	135	synonymous	LOW	ORF1ab	synonymous	NSP13	CH1	A17256G	AG	iSNV	CH1_iSNV	KPCOVID-0017	P7
KPCOVID-0017	NC_045512.2	17928	T	G	0.217029	7446	5826	1616	1983	3843	784	832	synonymous	LOW	ORF1ab	synonymous	NSP13	CH1	T17928G	TG	iSNV	CH1_iSNV	KPCOVID-0017	P7
KPCOVID-0017	NC_045512.2	17929	A	C	0.215914	7503	5881	1620	2008	3873	784	836	missense	MODERATE	ORF1ab	non-synonymous	NSP13	CH1	A17929C	AC	iSNV	CH1_iSNV	KPCOVID-0017	P7
KPCOVID-0017	NC_045512.2	17933	C	G	0.178748	7670	6291	1371	2124	4167	663	708	missense	MODERATE	ORF1ab	non-synonymous	NSP13	CH1	C17933G	CG	iSNV	CH1_iSNV	KPCOVID-0017	P7
KPCOVID-0017	NC_045512.2	18181	G	T	0.05801	6723	6329	390	2595	3734	166	224	missense	MODERATE	ORF1ab	non-synonymous	NSP14	CH1	G18181T	GT	iSNV	CH1_iSNV	KPCOVID-0017	P7
KPCOVID-0017	NC_045512.2	18360	A	T	0.076805	651	600	50	522	78	50	0	missense	MODERATE	ORF1ab	non-synonymous	NSP14	CH1	A18360T	AT	iSNV	CH1_iSNV	KPCOVID-0017	P7
KPCOVID-0017	NC_045512.2	18904	C	T	0.069466	7572	7041	526	2450	4591	270	256	missense	MODERATE	ORF1ab	non-synonymous	NSP14	CH1	C18904T	CT	iSNV	CH1_iSNV	KPCOVID-0017	P7
KPCOVID-0017	NC_045512.2	19097	C	T	0.061965	5261	4935	326	1800	3135	96	230	missense	MODERATE	ORF1ab	non-synonymous	NSP14	CH1	C19097T	CT	iSNV	CH1_iSNV	KPCOVID-0017	P7
KPCOVID-0017	NC_045512.2	20135	T	A	0.183099	3550	2891	650	663	2228	371	279	missense	MODERATE	ORF1ab	non-synonymous	NSP15	CH1	T20135A	TA	iSNV	CH1_iSNV	KPCOVID-0017	P7
KPCOVID-0017	NC_045512.2	20387	A	G	0.145299	2457	2099	357	688	1411	191	166	missense	MODERATE	ORF1ab	non-synonymous	NSP15	CH1	A20387G	AG	iSNV	CH1_iSNV	KPCOVID-0017	P7
KPCOVID-0017	NC_045512.2	20590	T	A	0.055556	324	306	18	203	103	16	2	missense	MODERATE	ORF1ab	non-synonymous	NSP15	CH1	T20590A	TA	iSNV	CH1_iSNV	KPCOVID-0017	P7
KPCOVID-0017	NC_045512.2	20799	T	A	0.060606	957	898	58	202	696	35	23	stop_gained	HIGH	ORF1ab	nonsense	NSP16	CH1	T20799A	TA	iSNV	CH1_iSNV	KPCOVID-0017	P7
KPCOVID-0017	NC_045512.2	21075	T	C	0.080645	124	114	10	11	103	0	10	synonymous	LOW	ORF1ab	synonymous	NSP16	CH1	T21075C	TC	iSNV	CH1_iSNV	KPCOVID-0017	P7
KPCOVID-0017	NC_045512.2	21081	A	T	0.061404	114	104	7	10	94	0	7	missense	MODERATE	ORF1ab	non-synonymous	NSP16	CH1	A21081T	AT	iSNV	CH1_iSNV	KPCOVID-0017	P7
KPCOVID-0017	NC_045512.2	21301	C	T	0.080766	2142	1968	173	789	1179	85	88	missense	MODERATE	ORF1ab	non-synonymous	NSP16	CH1	C21301T	CT	iSNV	CH1_iSNV	KPCOVID-0017	P7
KPCOVID-0017	NC_045512.2	21707	C	T	0.07089	3583	3328	254	1322	2006	126	128	missense	MODERATE	S	non-synonymous	S	CH1	C21707T	CT	iSNV	CH1_iSNV	KPCOVID-0017	P7
KPCOVID-0017	NC_045512.2	23302	G	A	0.090725	2469	2243	224	1074	1169	112	112	synonymous	LOW	S	synonymous	S	CH1	G23302A	GA	iSNV	CH1_iSNV	KPCOVID-0017	P7
KPCOVID-0017	NC_045512.2	23306	C	G	0.079596	2475	2277	197	1087	1190	99	98	missense	MODERATE	S	non-synonymous	S	CH1	C23306G	CG	iSNV	CH1_iSNV	KPCOVID-0017	P7
KPCOVID-0017	NC_045512.2	23403	A	G	0.997499	4398	1	4387	1	0	1736	2651	missense	MODERATE	S	non-synonymous	S	CH1	A23403G	AG	SNV	CH1_SNV	KPCOVID-0017	P7
KPCOVID-0017	NC_045512.2	23584	T	A	0.061425	407	382	25	168	214	19	6	stop_gained	HIGH	S	nonsense	S	CH1	T23584A	TA	iSNV	CH1_iSNV	KPCOVID-0017	P7
KPCOVID-0017	NC_045512.2	24552	T	C	0.05082	3050	2886	155	1014	1872	77	78	missense	MODERATE	S	non-synonymous	S	CH1	T24552C	TC	iSNV	CH1_iSNV	KPCOVID-0017	P7
KPCOVID-0017	NC_045512.2	25132	C	A	0.111071	2737	2433	304	861	1572	155	149	synonymous	LOW	S	synonymous	S	CH1	C25132A	CA	iSNV	CH1_iSNV	KPCOVID-0017	P7
KPCOVID-0017	NC_045512.2	25136	A	G	0.081003	2753	2529	223	913	1616	111	112	missense	MODERATE	S	non-synonymous	S	CH1	A25136G	AG	iSNV	CH1_iSNV	KPCOVID-0017	P7
KPCOVID-0017	NC_045512.2	25803	C	T	0.065335	5158	4819	337	2015	2804	174	163	synonymous	LOW	ORF3a	synonymous	ORF3a	CH1	C25803T	CT	iSNV	CH1_iSNV	KPCOVID-0017	P7
KPCOVID-0017	NC_045512.2	26394	T	G	0.249391	4519	3387	1127	1539	1848	561	566	missense	MODERATE	E	non-synonymous	E	CH1	T26394G	TG	iSNV	CH1_iSNV	KPCOVID-0017	P7
KPCOVID-0017	NC_045512.2	26401	A	T	0.078002	4564	4206	356	1943	2263	178	178	stop_gained	HIGH	E	nonsense	E	CH1	A26401T	AT	iSNV	CH1_iSNV	KPCOVID-0017	P7
KPCOVID-0021REP	NC_045512.2	1042	G	A	0.994737	190	1	189	1	0	0	189	synonymous	LOW	ORF1ab	synonymous	NSP2	CH1	G1042A	GA	SNV	CH1_SNV	KPCOVID-0021	X1
KPCOVID-0021REP	NC_045512.2	1226	A	T	0.629353	804	298	506	146	152	251	255	missense	MODERATE	ORF1ab	non-synonymous	NSP2	CH1	A1226T	AT	SNV	CH1_SNV	KPCOVID-0021	X1
KPCOVID-0021REP	NC_045512.2	1483	T	C	0.177165	254	209	45	105	104	7	38	synonymous	LOW	ORF1ab	synonymous	NSP2	CH1	T1483C	TC	iSNV	CH1_iSNV	KPCOVID-0021	X1
KPCOVID-0021REP	NC_045512.2	1549	C	A	0.053892	501	474	27	219	255	14	13	missense	MODERATE	ORF1ab	non-synonymous	NSP2	CH1	C1549A	CA	iSNV	CH1_iSNV	KPCOVID-0021	X1
KPCOVID-0021REP	NC_045512.2	1842	A	G	0.883721	43	5	38	2	3	19	19	missense	MODERATE	ORF1ab	non-synonymous	NSP2	CH1	A1842G	AG	SNV	CH1_SNV	KPCOVID-0021	X1
KPCOVID-0021REP	NC_045512.2	1843	G	A	0.883721	43	5	38	2	3	19	19	synonymous	LOW	ORF1ab	synonymous	NSP2	CH1	G1843A	GA	SNV	CH1_SNV	KPCOVID-0021	X1
KPCOVID-0021REP	NC_045512.2	2441	G	A	0.125	64	56	8	26	30	4	4	missense	MODERATE	ORF1ab	non-synonymous	NSP2	CH1	G2441A	GA	iSNV	CH1_iSNV	KPCOVID-0021	X1
KPCOVID-0021REP	NC_045512.2	2939	C	A	0.909091	11	1	10	1	0	10	0	missense	MODERATE	ORF1ab	non-synonymous	NSP3	CH1	C2939A	CA	SNV	CH1_SNV	KPCOVID-0021	X1
KPCOVID-0021REP	NC_045512.2	2943	T	A	0.909091	11	1	10	1	0	10	0	missense	MODERATE	ORF1ab	non-synonymous	NSP3	CH1	T2943A	TA	SNV	CH1_SNV	KPCOVID-0021	X1
KPCOVID-0021REP	NC_045512.2	2997	C	T	1	42	0	42	0	0	21	21	missense	MODERATE	ORF1ab	non-synonymous	NSP3	CH1	C2997T	CT	SNV	CH1_SNV	KPCOVID-0021	X1
KPCOVID-0021REP	NC_045512.2	3037	C	T	1	60	0	60	0	0	30	30	synonymous	LOW	ORF1ab	synonymous	NSP3	CH1	C3037T	CT	SNV	CH1_SNV	KPCOVID-0021	X1
KPCOVID-0021REP	NC_045512.2	6206	A	T	0.06283	1894	1766	119	880	886	60	59	stop_gained	HIGH	ORF1ab	nonsense	NSP3	CH1	A6206T	AT	iSNV	CH1_iSNV	KPCOVID-0021	X1
KPCOVID-0021REP	NC_045512.2	6408	C	A	0.073446	177	164	13	78	86	1	12	missense	MODERATE	ORF1ab	non-synonymous	NSP3	CH1	C6408A	CA	iSNV	CH1_iSNV	KPCOVID-0021	X1
KPCOVID-0021REP	NC_045512.2	6453	A	G	0.236842	152	116	36	31	85	18	18	missense	MODERATE	ORF1ab	non-synonymous	NSP3	CH1	A6453G	AG	iSNV	CH1_iSNV	KPCOVID-0021	X1
KPCOVID-0021REP	NC_045512.2	6459	A	G	0.29717	212	149	63	46	103	32	31	missense	MODERATE	ORF1ab	non-synonymous	NSP3	CH1	A6459G	AG	iSNV	CH1_iSNV	KPCOVID-0021	X1
KPCOVID-0021REP	NC_045512.2	7299	C	T	0.071271	1361	1258	97	628	630	48	49	missense	MODERATE	ORF1ab	non-synonymous	NSP3	CH1	C7299T	CT	iSNV	CH1_iSNV	KPCOVID-0021	X1
KPCOVID-0021REP	NC_045512.2	7777	C	T	0.230769	52	40	12	20	20	6	6	synonymous	LOW	ORF1ab	synonymous	NSP3	CH1	C7777T	CT	iSNV	CH1_iSNV	KPCOVID-0021	X1
KPCOVID-0021REP	NC_045512.2	7963	T	A	0.140737	2224	1910	313	797	1113	162	151	stop_gained	HIGH	ORF1ab	nonsense	NSP3	CH1	T7963A	TA	iSNV	CH1_iSNV	KPCOVID-0021	X1
KPCOVID-0021REP	NC_045512.2	8137	G	A	0.109034	642	572	70	284	288	35	35	synonymous	LOW	ORF1ab	synonymous	NSP3	CH1	G8137A	GA	iSNV	CH1_iSNV	KPCOVID-0021	X1
KPCOVID-0021REP	NC_045512.2	8374	A	T	0.16311	2624	2194	428	1107	1087	216	212	synonymous	LOW	ORF1ab	synonymous	NSP3	CH1	A8374T	AT	iSNV	CH1_iSNV	KPCOVID-0021	X1
KPCOVID-0021REP	NC_045512.2	9923	G	A	0.092437	119	108	11	55	53	6	5	missense	MODERATE	ORF1ab	non-synonymous	NSP4	CH1	G9923A	GA	iSNV	CH1_iSNV	KPCOVID-0021	X1
KPCOVID-0021REP	NC_045512.2	10146	G	A	0.067919	2076	1934	141	970	964	70	71	stop_gained	HIGH	ORF1ab	nonsense	NSP5	CH1	G10146A	GA	iSNV	CH1_iSNV	KPCOVID-0021	X1
KPCOVID-0021REP	NC_045512.2	10356	A	G	0.052411	2385	2259	125	1094	1165	62	63	missense	MODERATE	ORF1ab	non-synonymous	NSP5	CH1	A10356G	AG	iSNV	CH1_iSNV	KPCOVID-0021	X1
KPCOVID-0021REP	NC_045512.2	10562	G	A	0.062395	593	552	37	275	277	18	19	missense	MODERATE	ORF1ab	non-synonymous	NSP5	CH1	G10562A	GA	iSNV	CH1_iSNV	KPCOVID-0021	X1
KPCOVID-0021REP	NC_045512.2	10651	T	C	0.188538	3071	2489	579	1227	1262	289	290	synonymous	LOW	ORF1ab	synonymous	NSP5	CH1	T10651C	TC	iSNV	CH1_iSNV	KPCOVID-0021	X1
KPCOVID-0021REP	NC_045512.2	10814	T	A	0.297753	534	373	159	191	182	80	79	missense	MODERATE	ORF1ab	non-synonymous	NSP5	CH1	T10814A	TA	iSNV	CH1_iSNV	KPCOVID-0021	X1
KPCOVID-0021REP	NC_045512.2	10860	A	G	0.093939	330	298	31	151	147	16	15	missense	MODERATE	ORF1ab	non-synonymous	NSP5	CH1	A10860G	AG	iSNV	CH1_iSNV	KPCOVID-0021	X1
KPCOVID-0021REP	NC_045512.2	10999	T	A	0.153884	2008	1697	309	843	854	155	154	synonymous	LOW	ORF1ab	synonymous	NSP6	CH1	T10999A	TA	iSNV	CH1_iSNV	KPCOVID-0021	X1
KPCOVID-0021REP	NC_045512.2	11005	C	A	0.098552	2486	2239	245	1083	1156	122	123	missense	MODERATE	ORF1ab	non-synonymous	NSP6	CH1	C11005A	CA	iSNV	CH1_iSNV	KPCOVID-0021	X1
KPCOVID-0021REP	NC_045512.2	11265	T	C	0.075514	1801	1664	136	804	860	67	69	missense	MODERATE	ORF1ab	non-synonymous	NSP6	CH1	T11265C	TC	iSNV	CH1_iSNV	KPCOVID-0021	X1
KPCOVID-0021REP	NC_045512.2	11596	G	T	0.135838	346	299	47	151	148	23	24	missense	MODERATE	ORF1ab	non-synonymous	NSP6	CH1	G11596T	GT	iSNV	CH1_iSNV	KPCOVID-0021	X1
KPCOVID-0021REP	NC_045512.2	11664	T	C	0.142029	345	296	49	128	168	24	25	missense	MODERATE	ORF1ab	non-synonymous	NSP6	CH1	T11664C	TC	iSNV	CH1_iSNV	KPCOVID-0021	X1
KPCOVID-0021REP	NC_045512.2	11983	A	T	0.063725	204	191	13	147	44	12	1	missense	MODERATE	ORF1ab	non-synonymous	NSP7	CH1	A11983T	AT	iSNV	CH1_iSNV	KPCOVID-0021	X1
KPCOVID-0021REP	NC_045512.2	11985	C	T	0.058824	204	192	12	148	44	11	1	missense	MODERATE	ORF1ab	non-synonymous	NSP7	CH1	C11985T	CT	iSNV	CH1_iSNV	KPCOVID-0021	X1
KPCOVID-0021REP	NC_045512.2	12053	C	G	0.234925	796	608	187	307	301	92	95	missense	MODERATE	ORF1ab	non-synonymous	NSP7	CH1	C12053G	CG	iSNV	CH1_iSNV	KPCOVID-0021	X1
KPCOVID-0021REP	NC_045512.2	12240	A	G	0.34315	4686	3071	1608	1404	1667	817	791	missense	MODERATE	ORF1ab	non-synonymous	NSP8	CH1	A12240G	AG	iSNV	CH1_iSNV	KPCOVID-0021	X1
KPCOVID-0021REP	NC_045512.2	13003	A	G	0.86357	2734	371	2361	160	211	1172	1189	synonymous	LOW	ORF1ab	synonymous	NSP9	CH1	A13003G	AG	SNV	CH1_SNV	KPCOVID-0021	X1
KPCOVID-0021REP	NC_045512.2	13587	A	T	0.052632	304	288	16	119	169	8	8	synonymous	LOW	ORF1ab	synonymous	NSP12	CH1	A13587T	AT	iSNV	CH1_iSNV	KPCOVID-0021	X1
KPCOVID-0021REP	NC_045512.2	13720	C	A	0.350865	1388	899	487	452	447	243	244	missense	MODERATE	ORF1ab	non-synonymous	NSP12	CH1	C13720A	CA	iSNV	CH1_iSNV	KPCOVID-0021	X1
KPCOVID-0021REP	NC_045512.2	13731	T	A	0.133333	75	65	10	40	25	8	2	synonymous	LOW	ORF1ab	synonymous	NSP12	CH1	T13731A	TA	iSNV	CH1_iSNV	KPCOVID-0021	X1
KPCOVID-0021REP	NC_045512.2	14348	A	G	0.264317	227	166	60	85	81	31	29	missense	MODERATE	ORF1ab	non-synonymous	NSP12	CH1	A14348G	AG	iSNV	CH1_iSNV	KPCOVID-0021	X1
KPCOVID-0021REP	NC_045512.2	14408	C	T	1	33	0	33	0	0	16	17	missense	MODERATE	ORF1ab	non-synonymous	NSP12	CH1	C14408T	CT	SNV	CH1_SNV	KPCOVID-0021	X1
KPCOVID-0021REP	NC_045512.2	14670	C	A	0.309623	239	165	74	98	67	37	37	synonymous	LOW	ORF1ab	synonymous	NSP12	CH1	C14670A	CA	iSNV	CH1_iSNV	KPCOVID-0021	X1
KPCOVID-0021REP	NC_045512.2	14711	T	A	0.184154	467	381	86	191	190	43	43	missense	MODERATE	ORF1ab	non-synonymous	NSP12	CH1	T14711A	TA	iSNV	CH1_iSNV	KPCOVID-0021	X1
KPCOVID-0021REP	NC_045512.2	14771	A	T	0.08	425	391	34	194	197	17	17	missense	MODERATE	ORF1ab	non-synonymous	NSP12	CH1	A14771T	AT	iSNV	CH1_iSNV	KPCOVID-0021	X1
KPCOVID-0021REP	NC_045512.2	14934	A	T	0.226204	893	691	202	506	185	103	99	synonymous	LOW	ORF1ab	synonymous	NSP12	CH1	A14934T	AT	iSNV	CH1_iSNV	KPCOVID-0021	X1
KPCOVID-0021REP	NC_045512.2	15094	A	T	0.05123	976	926	50	450	476	27	23	missense	MODERATE	ORF1ab	non-synonymous	NSP12	CH1	A15094T	AT	iSNV	CH1_iSNV	KPCOVID-0021	X1
KPCOVID-0021REP	NC_045512.2	15337	A	T	0.059701	134	126	8	65	61	4	4	missense	MODERATE	ORF1ab	non-synonymous	NSP12	CH1	A15337T	AT	iSNV	CH1_iSNV	KPCOVID-0021	X1
KPCOVID-0021REP	NC_045512.2	15370	A	G	0.305495	455	316	139	160	156	68	71	missense	MODERATE	ORF1ab	non-synonymous	NSP12	CH1	A15370G	AG	iSNV	CH1_iSNV	KPCOVID-0021	X1
KPCOVID-0021REP	NC_045512.2	15423	A	G	0.130354	537	467	70	226	241	34	36	synonymous	LOW	ORF1ab	synonymous	NSP12	CH1	A15423G	AG	iSNV	CH1_iSNV	KPCOVID-0021	X1
KPCOVID-0021REP	NC_045512.2	16505	T	C	0.141345	1323	1136	187	1025	111	93	94	missense	MODERATE	ORF1ab	non-synonymous	NSP13	CH1	T16505C	TC	iSNV	CH1_iSNV	KPCOVID-0021	X1
KPCOVID-0021REP	NC_045512.2	16514	A	G	0.177606	259	213	46	111	102	21	25	missense	MODERATE	ORF1ab	non-synonymous	NSP13	CH1	A16514G	AG	iSNV	CH1_iSNV	KPCOVID-0021	X1
KPCOVID-0021REP	NC_045512.2	16516	A	G	0.178295	258	212	46	110	102	21	25	missense	MODERATE	ORF1ab	non-synonymous	NSP13	CH1	A16516G	AG	iSNV	CH1_iSNV	KPCOVID-0021	X1
KPCOVID-0021REP	NC_045512.2	17252	G	T	0.076208	538	497	41	241	256	20	21	missense	MODERATE	ORF1ab	non-synonymous	NSP13	CH1	G17252T	GT	iSNV	CH1_iSNV	KPCOVID-0021	X1
KPCOVID-0021REP	NC_045512.2	17256	A	G	0.07441	551	509	41	245	264	20	21	synonymous	LOW	ORF1ab	synonymous	NSP13	CH1	A17256G	AG	iSNV	CH1_iSNV	KPCOVID-0021	X1
KPCOVID-0021REP	NC_045512.2	17627	A	G	0.074199	1186	1098	88	539	559	44	44	missense	MODERATE	ORF1ab	non-synonymous	NSP13	CH1	A17627G	AG	iSNV	CH1_iSNV	KPCOVID-0021	X1
KPCOVID-0021REP	NC_045512.2	17702	A	G	0.064881	3360	3137	218	1569	1568	111	107	missense	MODERATE	ORF1ab	non-synonymous	NSP13	CH1	A17702G	AG	iSNV	CH1_iSNV	KPCOVID-0021	X1
KPCOVID-0021REP	NC_045512.2	17900	C	T	0.066667	1020	949	68	468	481	33	35	missense	MODERATE	ORF1ab	non-synonymous	NSP13	CH1	C17900T	CT	iSNV	CH1_iSNV	KPCOVID-0021	X1
KPCOVID-0021REP	NC_045512.2	17928	T	G	0.335591	1919	1270	644	439	831	320	324	synonymous	LOW	ORF1ab	synonymous	NSP13	CH1	T17928G	TG	iSNV	CH1_iSNV	KPCOVID-0021	X1
KPCOVID-0021REP	NC_045512.2	17929	A	C	0.290135	2230	1583	647	595	988	321	326	missense	MODERATE	ORF1ab	non-synonymous	NSP13	CH1	A17929C	AC	iSNV	CH1_iSNV	KPCOVID-0021	X1
KPCOVID-0021REP	NC_045512.2	17933	C	G	0.149642	2232	1894	334	749	1145	166	168	missense	MODERATE	ORF1ab	non-synonymous	NSP13	CH1	C17933G	CG	iSNV	CH1_iSNV	KPCOVID-0021	X1
KPCOVID-0021REP	NC_045512.2	18103	C	A	0.285235	596	426	170	211	215	83	87	missense	MODERATE	ORF1ab	non-synonymous	NSP14	CH1	C18103A	CA	iSNV	CH1_iSNV	KPCOVID-0021	X1
KPCOVID-0021REP	NC_045512.2	18181	G	T	0.064174	1979	1852	127	921	931	62	65	missense	MODERATE	ORF1ab	non-synonymous	NSP14	CH1	G18181T	GT	iSNV	CH1_iSNV	KPCOVID-0021	X1
KPCOVID-0021REP	NC_045512.2	18437	T	G	0.205128	195	155	40	79	76	20	20	missense	MODERATE	ORF1ab	non-synonymous	NSP14	CH1	T18437G	TG	iSNV	CH1_iSNV	KPCOVID-0021	X1
KPCOVID-0021REP	NC_045512.2	18675	A	C	0.180064	311	255	56	140	115	28	28	missense	MODERATE	ORF1ab	non-synonymous	NSP14	CH1	A18675C	AC	iSNV	CH1_iSNV	KPCOVID-0021	X1
KPCOVID-0021REP	NC_045512.2	18904	C	T	0.364114	5902	3744	2149	1404	2340	1065	1084	missense	MODERATE	ORF1ab	non-synonymous	NSP14	CH1	C18904T	CT	iSNV	CH1_iSNV	KPCOVID-0021	X1
KPCOVID-0021REP	NC_045512.2	19025	T	A	0.084746	177	162	15	109	53	15	0	missense	MODERATE	ORF1ab	non-synonymous	NSP14	CH1	T19025A	TA	iSNV	CH1_iSNV	KPCOVID-0021	X1
KPCOVID-0021REP	NC_045512.2	19038	T	A	0.320856	187	127	60	107	20	31	29	synonymous	LOW	ORF1ab	synonymous	NSP14	CH1	T19038A	TA	iSNV	CH1_iSNV	KPCOVID-0021	X1
KPCOVID-0021REP	NC_045512.2	19113	C	T	0.213483	356	280	76	138	142	38	38	synonymous	LOW	ORF1ab	synonymous	NSP14	CH1	C19113T	CT	iSNV	CH1_iSNV	KPCOVID-0021	X1
KPCOVID-0021REP	NC_045512.2	19336	A	C	0.8	10	2	8	1	1	4	4	missense	MODERATE	ORF1ab	non-synonymous	NSP14	CH1	A19336C	AC	SNV	CH1_SNV	KPCOVID-0021	X1
KPCOVID-0021REP	NC_045512.2	20135	T	A	0.571429	14	6	8	2	4	4	4	missense	MODERATE	ORF1ab	non-synonymous	NSP15	CH1	T20135A	TA	SNV	CH1_SNV	KPCOVID-0021	X1
KPCOVID-0021REP	NC_045512.2	20291	G	A	0.157895	19	16	3	8	8	0	3	missense	MODERATE	ORF1ab	non-synonymous	NSP15	CH1	G20291A	GA	iSNV	CH1_iSNV	KPCOVID-0021	X1
KPCOVID-0021REP	NC_045512.2	20351	A	G	0.375	16	10	6	5	5	3	3	missense	MODERATE	ORF1ab	non-synonymous	NSP15	CH1	A20351G	AG	iSNV	CH1_iSNV	KPCOVID-0021	X1
KPCOVID-0021REP	NC_045512.2	20387	A	G	0.5	24	12	12	6	6	6	6	missense	MODERATE	ORF1ab	non-synonymous	NSP15	CH1	A20387G	AG	iSNV	CH1_iSNV	KPCOVID-0021	X1
KPCOVID-0021REP	NC_045512.2	20465	A	G	0.976888	649	14	634	7	7	312	322	missense	MODERATE	ORF1ab	non-synonymous	NSP15	CH1	A20465G	AG	SNV	CH1_SNV	KPCOVID-0021	X1
KPCOVID-0021REP	NC_045512.2	20755	A	G	0.366667	30	19	11	8	11	5	6	missense	MODERATE	ORF1ab	non-synonymous	NSP16	CH1	A20755G	AG	iSNV	CH1_iSNV	KPCOVID-0021	X1
KPCOVID-0021REP	NC_045512.2	21000	T	G	0.996454	282	1	281	0	1	141	140	missense	MODERATE	ORF1ab	non-synonymous	NSP16	CH1	T21000G	TG	SNV	CH1_SNV	KPCOVID-0021	X1
KPCOVID-0021REP	NC_045512.2	21006	A	C	0.985507	138	2	136	1	1	1	135	synonymous	LOW	ORF1ab	synonymous	NSP16	CH1	A21006C	AC	SNV	CH1_SNV	KPCOVID-0021	X1
KPCOVID-0021REP	NC_045512.2	21677	C	A	0.051873	1388	1315	72	615	700	34	38	missense	MODERATE	S	non-synonymous	S	CH1	C21677A	CA	iSNV	CH1_iSNV	KPCOVID-0021	X1
KPCOVID-0021REP	NC_045512.2	21804	A	G	0.056818	88	82	5	43	39	2	3	missense	MODERATE	S	non-synonymous	S	CH1	A21804G	AG	iSNV	CH1_iSNV	KPCOVID-0021	X1
KPCOVID-0021REP	NC_045512.2	21932	A	G	0.071429	112	102	8	41	61	4	4	missense	MODERATE	S	non-synonymous	S	CH1	A21932G	AG	iSNV	CH1_iSNV	KPCOVID-0021	X1
KPCOVID-0021REP	NC_045512.2	22331	G	T	0.096607	3478	3141	336	1667	1474	168	168	missense	MODERATE	S	non-synonymous	S	CH1	G22331T	GT	iSNV	CH1_iSNV	KPCOVID-0021	X1
KPCOVID-0021REP	NC_045512.2	22348	T	C	0.619477	1109	422	687	211	211	344	343	synonymous	LOW	S	synonymous	S	CH1	T22348C	TC	SNV	CH1_SNV	KPCOVID-0021	X1
KPCOVID-0021REP	NC_045512.2	22547	T	A	0.299401	167	117	50	60	57	25	25	missense	MODERATE	S	non-synonymous	S	CH1	T22547A	TA	iSNV	CH1_iSNV	KPCOVID-0021	X1
KPCOVID-0021REP	NC_045512.2	22782	T	C	0.808511	47	7	38	3	4	19	19	missense	MODERATE	S	non-synonymous	S	CH1	T22782C	TC	SNV	CH1_SNV	KPCOVID-0021	X1
KPCOVID-0021REP	NC_045512.2	23129	A	T	0.087336	1145	1045	100	396	649	49	51	missense	MODERATE	S	non-synonymous	S	CH1	A23129T	AT	iSNV	CH1_iSNV	KPCOVID-0021	X1
KPCOVID-0021REP	NC_045512.2	23403	A	G	0.999729	3695	0	3694	0	0	1840	1854	missense	MODERATE	S	non-synonymous	S	CH1	A23403G	AG	SNV	CH1_SNV	KPCOVID-0021	X1
KPCOVID-0021REP	NC_045512.2	23618	A	G	0.11315	327	288	37	139	149	18	19	missense	MODERATE	S	non-synonymous	S	CH1	A23618G	AG	iSNV	CH1_iSNV	KPCOVID-0021	X1
KPCOVID-0021REP	NC_045512.2	23907	T	G	0.153846	78	66	12	33	33	6	6	missense	MODERATE	S	non-synonymous	S	CH1	T23907G	TG	iSNV	CH1_iSNV	KPCOVID-0021	X1
KPCOVID-0021REP	NC_045512.2	24552	T	C	0.326667	150	101	49	50	51	25	24	missense	MODERATE	S	non-synonymous	S	CH1	T24552C	TC	iSNV	CH1_iSNV	KPCOVID-0021	X1
KPCOVID-0021REP	NC_045512.2	24853	A	G	0.188931	524	425	99	212	213	48	51	synonymous	LOW	S	synonymous	S	CH1	A24853G	AG	iSNV	CH1_iSNV	KPCOVID-0021	X1
KPCOVID-0021REP	NC_045512.2	24895	A	T	0.161695	637	533	103	266	267	50	53	missense	MODERATE	S	non-synonymous	S	CH1	A24895T	AT	iSNV	CH1_iSNV	KPCOVID-0021	X1
KPCOVID-0021REP	NC_045512.2	25132	C	A	0.073171	164	152	12	76	76	6	6	synonymous	LOW	S	synonymous	S	CH1	C25132A	CA	iSNV	CH1_iSNV	KPCOVID-0021	X1
KPCOVID-0021REP	NC_045512.2	25136	A	G	0.07362	163	151	12	75	76	6	6	missense	MODERATE	S	non-synonymous	S	CH1	A25136G	AG	iSNV	CH1_iSNV	KPCOVID-0021	X1
KPCOVID-0021REP	NC_045512.2	25308	C	T	0.059267	1856	1745	110	808	937	55	55	missense	MODERATE	S	non-synonymous	S	CH1	C25308T	CT	iSNV	CH1_iSNV	KPCOVID-0021	X1
KPCOVID-0021REP	NC_045512.2	25312	T	A	0.114194	1874	1659	214	770	889	103	111	stop_gained	HIGH	S	nonsense	S	CH1	T25312A	TA	iSNV	CH1_iSNV	KPCOVID-0021	X1
KPCOVID-0021REP	NC_045512.2	25319	T	A	0.055754	1955	1846	109	885	961	34	75	missense	MODERATE	S	non-synonymous	S	CH1	T25319A	TA	iSNV	CH1_iSNV	KPCOVID-0021	X1
KPCOVID-0021REP	NC_045512.2	25342	C	A	0.050841	2439	2315	124	1455	860	59	65	missense	MODERATE	S	non-synonymous	S	CH1	C25342A	CA	iSNV	CH1_iSNV	KPCOVID-0021	X1
KPCOVID-0021REP	NC_045512.2	25422	T	G	0.178248	331	272	59	138	134	32	27	missense	MODERATE	ORF3a	non-synonymous	ORF3a	CH1	T25422G	TG	iSNV	CH1_iSNV	KPCOVID-0021	X1
KPCOVID-0021REP	NC_045512.2	25605	A	G	0.096045	1062	960	102	424	536	51	51	synonymous	LOW	ORF3a	synonymous	ORF3a	CH1	A25605G	AG	iSNV	CH1_iSNV	KPCOVID-0021	X1
KPCOVID-0021REP	NC_045512.2	26219	A	T	0.441048	458	253	202	123	130	99	103	stop_lost&splice_region	HIGH	ORF3a	nonsense	ORF3a	CH1	A26219T	AT	iSNV	CH1_iSNV	KPCOVID-0021	X1
KPCOVID-0021REP	NC_045512.2	26373	C	T	0.057554	139	131	8	66	65	4	4	synonymous	LOW	E	synonymous	E	CH1	C26373T	CT	iSNV	CH1_iSNV	KPCOVID-0021	X1
KPCOVID-0021REP	NC_045512.2	26748	A	T	0.086022	93	84	8	42	42	4	4	missense	MODERATE	M	non-synonymous	M	CH1	A26748T	AT	iSNV	CH1_iSNV	KPCOVID-0021	X1
KPCOVID-0021REP	NC_045512.2	27109	A	T	0.108282	3103	2766	336	1372	1394	167	169	missense	MODERATE	M	non-synonymous	M	CH1	A27109T	AT	iSNV	CH1_iSNV	KPCOVID-0021	X1
KPCOVID-0021REP	NC_045512.2	27923	C	T	0.171569	612	507	105	254	253	54	51	synonymous	LOW	ORF8	synonymous	ORF8	CH1	C27923T	CT	iSNV	CH1_iSNV	KPCOVID-0021	X1
KPCOVID-0021REP	NC_045512.2	28029	T	C	0.129032	62	54	8	25	29	5	3	missense	MODERATE	ORF8	non-synonymous	ORF8	CH1	T28029C	TC	iSNV	CH1_iSNV	KPCOVID-0021	X1
KPCOVID-0021REP	NC_045512.2	28044	G	T	0.109756	656	584	72	288	296	36	36	missense	MODERATE	ORF8	non-synonymous	ORF8	CH1	G28044T	GT	iSNV	CH1_iSNV	KPCOVID-0021	X1
KPCOVID-0021REP	NC_045512.2	28093	C	G	0.082828	1980	1814	164	373	1441	82	82	missense	MODERATE	ORF8	non-synonymous	ORF8	CH1	C28093G	CG	iSNV	CH1_iSNV	KPCOVID-0021	X1
KPCOVID-0021REP	NC_045512.2	28138	C	G	0.062544	2846	2663	178	1423	1240	86	92	missense	MODERATE	ORF8	non-synonymous	ORF8	CH1	C28138G	CG	iSNV	CH1_iSNV	KPCOVID-0021	X1
KPCOVID-0021REP	NC_045512.2	28363	A	G	0.088983	708	644	63	235	409	30	33	synonymous	LOW	N	synonymous	N	CH1	A28363G	AG	iSNV	CH1_iSNV	KPCOVID-0021	X1
KPCOVID-0021REP	NC_045512.2	28541	G	A	0.596413	446	180	266	91	89	134	132	missense	MODERATE	N	non-synonymous	N	CH1	G28541A	GA	SNV	CH1_SNV	KPCOVID-0021	X1
KPCOVID-0021REP	NC_045512.2	28639	C	A	0.054327	3166	2994	172	1511	1483	85	87	synonymous	LOW	N	synonymous	N	CH1	C28639A	CA	iSNV	CH1_iSNV	KPCOVID-0021	X1
KPCOVID-0021REP	NC_045512.2	29077	C	G	0.05045	555	527	28	268	259	15	13	stop_gained	HIGH	N	nonsense	N	CH1	C29077G	CG	iSNV	CH1_iSNV	KPCOVID-0021	X1
KPCOVID-0021REP	NC_045512.2	29369	A	G	0.092786	4699	4251	436	2641	1610	366	70	missense	MODERATE	N	non-synonymous	N	CH1	A29369G	AG	iSNV	CH1_iSNV	KPCOVID-0021	X1
KPCOVID-0021REP	NC_045512.2	29426	A	C	0.075	400	370	30	186	184	15	15	synonymous	LOW	N	synonymous	N	CH1	A29426C	AC	iSNV	CH1_iSNV	KPCOVID-0021	X1
KPCOVID-0021REP	NC_045512.2	29427	G	A	0.076726	391	360	30	180	180	15	15	missense	MODERATE	N	non-synonymous	N	CH1	G29427A	GA	iSNV	CH1_iSNV	KPCOVID-0021	X1
KPCOVID-0021REP	NC_045512.2	29431	G	A	0.077922	385	355	30	178	177	15	15	synonymous	LOW	N	synonymous	N	CH1	G29431A	GA	iSNV	CH1_iSNV	KPCOVID-0021	X1
KPCOVID-0021REP	NC_045512.2	29435	A	G	0.077922	385	355	30	178	177	15	15	missense	MODERATE	N	non-synonymous	N	CH1	A29435G	AG	iSNV	CH1_iSNV	KPCOVID-0021	X1
KPCOVID-0026	NC_045512.2	746	T	C	0.057325	785	733	45	388	345	24	21	missense	MODERATE	ORF1ab	non-synonymous	NSP1	CH1	T746C	TC	iSNV	CH1_iSNV	KPCOVID-0026	HW13_MICU
KPCOVID-0026	NC_045512.2	955	C	T	0.110909	3300	2933	366	1281	1652	184	182	synonymous	LOW	ORF1ab	synonymous	NSP2	CH1	C955T	CT	iSNV	CH1_iSNV	KPCOVID-0026	HW13_MICU
KPCOVID-0026	NC_045512.2	1483	T	C	0.162698	252	210	41	106	104	8	33	synonymous	LOW	ORF1ab	synonymous	NSP2	CH1	T1483C	TC	iSNV	CH1_iSNV	KPCOVID-0026	HW13_MICU
KPCOVID-0026	NC_045512.2	1597	A	G	0.163462	520	435	85	183	252	45	40	synonymous	LOW	ORF1ab	synonymous	NSP2	CH1	A1597G	AG	iSNV	CH1_iSNV	KPCOVID-0026	HW13_MICU
KPCOVID-0026	NC_045512.2	1975	A	G	0.060393	712	669	43	337	332	22	21	synonymous	LOW	ORF1ab	synonymous	NSP2	CH1	A1975G	AG	iSNV	CH1_iSNV	KPCOVID-0026	HW13_MICU
KPCOVID-0026	NC_045512.2	2147	C	T	0.071778	613	569	44	280	289	22	22	missense	MODERATE	ORF1ab	non-synonymous	NSP2	CH1	C2147T	CT	iSNV	CH1_iSNV	KPCOVID-0026	HW13_MICU
KPCOVID-0026	NC_045512.2	2458	G	T	0.096774	93	84	9	35	49	0	9	missense	MODERATE	ORF1ab	non-synonymous	NSP2	CH1	G2458T	GT	iSNV	CH1_iSNV	KPCOVID-0026	HW13_MICU
KPCOVID-0026	NC_045512.2	3037	C	T	0.993808	323	0	321	0	0	161	160	synonymous	LOW	ORF1ab	synonymous	NSP3	CH1	C3037T	CT	SNV	CH1_SNV	KPCOVID-0026	HW13_MICU
KPCOVID-0026	NC_045512.2	3146	G	A	0.080169	237	218	19	5	213	0	19	missense	MODERATE	ORF1ab	non-synonymous	NSP3	CH1	G3146A	GA	iSNV	CH1_iSNV	KPCOVID-0026	HW13_MICU
KPCOVID-0026	NC_045512.2	3901	G	A	0.662921	89	29	59	23	6	59	0	synonymous	LOW	ORF1ab	synonymous	NSP3	CH1	G3901A	GA	SNV	CH1_SNV	KPCOVID-0026	HW13_MICU
KPCOVID-0026	NC_045512.2	4746	C	T	0.078431	51	47	4	23	24	3	1	missense	MODERATE	ORF1ab	non-synonymous	NSP3	CH1	C4746T	CT	iSNV	CH1_iSNV	KPCOVID-0026	HW13_MICU
KPCOVID-0026	NC_045512.2	5212	A	G	0.089888	89	81	8	25	56	0	8	synonymous	LOW	ORF1ab	synonymous	NSP3	CH1	A5212G	AG	iSNV	CH1_iSNV	KPCOVID-0026	HW13_MICU
KPCOVID-0026	NC_045512.2	5656	A	C	0.127273	55	43	7	38	5	7	0	synonymous	LOW	ORF1ab	synonymous	NSP3	CH1	A5656C	AC	iSNV	CH1_iSNV	KPCOVID-0026	HW13_MICU
KPCOVID-0026	NC_045512.2	9028	T	A	0.092754	345	311	32	159	152	16	16	synonymous	LOW	ORF1ab	synonymous	NSP4	CH1	T9028A	TA	iSNV	CH1_iSNV	KPCOVID-0026	HW13_MICU
KPCOVID-0026	NC_045512.2	10628	C	A	0.074464	2565	2372	191	1129	1243	95	96	missense	MODERATE	ORF1ab	non-synonymous	NSP5	CH1	C10628A	CA	iSNV	CH1_iSNV	KPCOVID-0026	HW13_MICU
KPCOVID-0026	NC_045512.2	11265	T	C	0.170854	199	165	34	61	104	17	17	missense	MODERATE	ORF1ab	non-synonymous	NSP6	CH1	T11265C	TC	iSNV	CH1_iSNV	KPCOVID-0026	HW13_MICU
KPCOVID-0026	NC_045512.2	11281	T	A	0.287703	431	307	124	174	133	62	62	synonymous	LOW	ORF1ab	synonymous	NSP6	CH1	T11281A	TA	iSNV	CH1_iSNV	KPCOVID-0026	HW13_MICU
KPCOVID-0026	NC_045512.2	11288	T	C	0.087137	482	347	42	156	191	21	21	missense	MODERATE	ORF1ab	non-synonymous	NSP6	CH1	T11288C	TC	iSNV	CH1_iSNV	KPCOVID-0026	HW13_MICU
KPCOVID-0026	NC_045512.2	11556	A	T	0.194307	808	650	157	73	577	76	81	missense	MODERATE	ORF1ab	non-synonymous	NSP6	CH1	A11556T	AT	iSNV	CH1_iSNV	KPCOVID-0026	HW13_MICU
KPCOVID-0026	NC_045512.2	12240	A	G	0.264995	1834	1344	486	813	531	228	258	missense	MODERATE	ORF1ab	non-synonymous	NSP8	CH1	A12240G	AG	iSNV	CH1_iSNV	KPCOVID-0026	HW13_MICU
KPCOVID-0026	NC_045512.2	13003	A	G	0.251809	4285	3203	1079	1519	1684	511	568	synonymous	LOW	ORF1ab	synonymous	NSP9	CH1	A13003G	AG	iSNV	CH1_iSNV	KPCOVID-0026	HW13_MICU
KPCOVID-0026	NC_045512.2	13587	A	T	0.407895	76	45	31	22	23	16	15	synonymous	LOW	ORF1ab	synonymous	NSP12	CH1	A13587T	AT	iSNV	CH1_iSNV	KPCOVID-0026	HW13_MICU
KPCOVID-0026	NC_045512.2	14172	A	T	0.123711	97	85	12	24	61	2	10	synonymous	LOW	ORF1ab	synonymous	NSP12	CH1	A14172T	AT	iSNV	CH1_iSNV	KPCOVID-0026	HW13_MICU
KPCOVID-0026	NC_045512.2	14408	C	T	0.990045	2913	0	2884	0	0	1437	1447	missense	MODERATE	ORF1ab	non-synonymous	NSP12	CH1	C14408T	CT	SNV	CH1_SNV	KPCOVID-0026	HW13_MICU
KPCOVID-0026	NC_045512.2	14707	G	A	0.713503	3466	989	2473	494	495	1228	1245	missense	MODERATE	ORF1ab	non-synonymous	NSP12	CH1	G14707A	GA	SNV	CH1_SNV	KPCOVID-0026	HW13_MICU
KPCOVID-0026	NC_045512.2	15173	C	A	0.050245	816	772	41	36	736	0	41	stop_gained	HIGH	ORF1ab	nonsense	NSP12	CH1	C15173A	CA	iSNV	CH1_iSNV	KPCOVID-0026	HW13_MICU
KPCOVID-0026	NC_045512.2	15443	T	G	0.057554	139	131	8	24	107	0	8	missense	MODERATE	ORF1ab	non-synonymous	NSP12	CH1	T15443G	TG	iSNV	CH1_iSNV	KPCOVID-0026	HW13_MICU
KPCOVID-0026	NC_045512.2	15444	G	T	0.057554	139	131	8	24	107	0	8	missense	MODERATE	ORF1ab	non-synonymous	NSP12	CH1	G15444T	GT	iSNV	CH1_iSNV	KPCOVID-0026	HW13_MICU
KPCOVID-0026	NC_045512.2	16376	C	T	0.999222	1286	1	1285	1	0	317	968	missense	MODERATE	ORF1ab	non-synonymous	NSP13	CH1	C16376T	CT	SNV	CH1_SNV	KPCOVID-0026	HW13_MICU
KPCOVID-0026	NC_045512.2	17928	T	G	0.47561	902	473	429	126	347	213	216	synonymous	LOW	ORF1ab	synonymous	NSP13	CH1	T17928G	TG	iSNV	CH1_iSNV	KPCOVID-0026	HW13_MICU
KPCOVID-0026	NC_045512.2	17929	A	C	0.464789	923	494	429	138	356	213	216	missense	MODERATE	ORF1ab	non-synonymous	NSP13	CH1	A17929C	AC	iSNV	CH1_iSNV	KPCOVID-0026	HW13_MICU
KPCOVID-0026	NC_045512.2	17933	C	G	0.414183	973	570	403	174	396	200	203	missense	MODERATE	ORF1ab	non-synonymous	NSP13	CH1	C17933G	CG	iSNV	CH1_iSNV	KPCOVID-0026	HW13_MICU
KPCOVID-0026	NC_045512.2	18181	G	T	0.327307	3706	2486	1213	1232	1254	604	609	missense	MODERATE	ORF1ab	non-synonymous	NSP14	CH1	G18181T	GT	iSNV	CH1_iSNV	KPCOVID-0026	HW13_MICU
KPCOVID-0026	NC_045512.2	18904	C	T	0.399361	939	563	375	181	382	186	189	missense	MODERATE	ORF1ab	non-synonymous	NSP14	CH1	C18904T	CT	iSNV	CH1_iSNV	KPCOVID-0026	HW13_MICU
KPCOVID-0026	NC_045512.2	18909	T	C	0.093848	959	868	90	328	540	45	45	synonymous	LOW	ORF1ab	synonymous	NSP14	CH1	T18909C	TC	iSNV	CH1_iSNV	KPCOVID-0026	HW13_MICU
KPCOVID-0026	NC_045512.2	19817	T	C	0.088382	3598	3278	318	1564	1714	161	157	missense	MODERATE	ORF1ab	non-synonymous	NSP15	CH1	T19817C	TC	iSNV	CH1_iSNV	KPCOVID-0026	HW13_MICU
KPCOVID-0026	NC_045512.2	20135	T	A	0.1	190	165	19	45	120	9	10	missense	MODERATE	ORF1ab	non-synonymous	NSP15	CH1	T20135A	TA	iSNV	CH1_iSNV	KPCOVID-0026	HW13_MICU
KPCOVID-0026	NC_045512.2	20465	A	G	0.94598	2351	127	2224	30	97	1122	1102	missense	MODERATE	ORF1ab	non-synonymous	NSP15	CH1	A20465G	AG	SNV	CH1_SNV	KPCOVID-0026	HW13_MICU
KPCOVID-0026	NC_045512.2	20838	T	A	0.059701	201	189	12	79	110	5	7	synonymous	LOW	ORF1ab	synonymous	NSP16	CH1	T20838A	TA	iSNV	CH1_iSNV	KPCOVID-0026	HW13_MICU
KPCOVID-0026	NC_045512.2	22133	G	C	0.666667	24	8	16	4	4	16	0	missense	MODERATE	S	non-synonymous	S	CH1	G22133C	GC	SNV	CH1_SNV	KPCOVID-0026	HW13_MICU
KPCOVID-0026	NC_045512.2	22139	G	C	0.794872	39	8	31	4	4	16	15	missense	MODERATE	S	non-synonymous	S	CH1	G22139C	GC	SNV	CH1_SNV	KPCOVID-0026	HW13_MICU
KPCOVID-0026	NC_045512.2	23403	A	G	0.998044	2045	2	2041	0	2	705	1336	missense	MODERATE	S	non-synonymous	S	CH1	A23403G	AG	SNV	CH1_SNV	KPCOVID-0026	HW13_MICU
KPCOVID-0026	NC_045512.2	23593	G	A	0.270833	768	559	208	280	279	103	105	synonymous	LOW	S	synonymous	S	CH1	G23593A	GA	iSNV	CH1_iSNV	KPCOVID-0026	HW13_MICU
KPCOVID-0026	NC_045512.2	23697	T	C	0.068966	145	135	10	12	123	0	10	missense	MODERATE	S	non-synonymous	S	CH1	T23697C	TC	iSNV	CH1_iSNV	KPCOVID-0026	HW13_MICU
KPCOVID-0026	NC_045512.2	24393	C	T	0.072961	932	861	68	370	491	34	34	missense	MODERATE	S	non-synonymous	S	CH1	C24393T	CT	iSNV	CH1_iSNV	KPCOVID-0026	HW13_MICU
KPCOVID-0026	NC_045512.2	24504	T	C	0.11753	502	440	59	237	203	29	30	missense	MODERATE	S	non-synonymous	S	CH1	T24504C	TC	iSNV	CH1_iSNV	KPCOVID-0026	HW13_MICU
KPCOVID-0026	NC_045512.2	24552	T	C	0.057336	593	558	34	279	279	19	15	missense	MODERATE	S	non-synonymous	S	CH1	T24552C	TC	iSNV	CH1_iSNV	KPCOVID-0026	HW13_MICU
KPCOVID-0026	NC_045512.2	24643	T	C	0.083565	359	329	30	64	265	3	27	synonymous	LOW	S	synonymous	S	CH1	T24643C	TC	iSNV	CH1_iSNV	KPCOVID-0026	HW13_MICU
KPCOVID-0026	NC_045512.2	25312	T	A	0.148273	2084	1768	309	816	952	155	154	stop_gained	HIGH	S	nonsense	S	CH1	T25312A	TA	iSNV	CH1_iSNV	KPCOVID-0026	HW13_MICU
KPCOVID-0026	NC_045512.2	25601	A	G	0.138267	1743	1501	241	656	845	120	121	missense	MODERATE	ORF3a	non-synonymous	ORF3a	CH1	A25601G	AG	iSNV	CH1_iSNV	KPCOVID-0026	HW13_MICU
KPCOVID-0026	NC_045512.2	25605	A	G	0.075829	1899	1752	144	704	1048	70	74	synonymous	LOW	ORF3a	synonymous	ORF3a	CH1	A25605G	AG	iSNV	CH1_iSNV	KPCOVID-0026	HW13_MICU
KPCOVID-0026	NC_045512.2	26729	T	C	0.052379	2291	2166	120	1087	1079	61	59	synonymous	LOW	M	synonymous	M	CH1	T26729C	TC	iSNV	CH1_iSNV	KPCOVID-0026	HW13_MICU
KPCOVID-0026	NC_045512.2	27082	T	C	0.32879	1174	786	386	382	404	195	191	missense	MODERATE	M	non-synonymous	M	CH1	T27082C	TC	iSNV	CH1_iSNV	KPCOVID-0026	HW13_MICU
KPCOVID-0026	NC_045512.2	27266	T	G	0.052174	115	109	6	57	52	0	6	missense	MODERATE	ORF6	non-synonymous	ORF6	CH1	T27266G	TG	iSNV	CH1_iSNV	KPCOVID-0026	HW13_MICU
KPCOVID-0026	NC_045512.2	28562	G	A	0.0954	587	531	56	271	260	29	27	missense	MODERATE	N	non-synonymous	N	CH1	G28562A	GA	iSNV	CH1_iSNV	KPCOVID-0026	HW13_MICU
KPCOVID-0026	NC_045512.2	28760	C	A	0.731888	4058	1084	2970	544	540	1529	1441	missense	MODERATE	N	non-synonymous	N	CH1	C28760A	CA	SNV	CH1_SNV	KPCOVID-0026	HW13_MICU
KPCOVID-0026	NC_045512.2	29253	C	G	0.075	80	74	6	16	58	3	3	missense	MODERATE	N	non-synonymous	N	CH1	C29253G	CG	iSNV	CH1_iSNV	KPCOVID-0026	HW13_MICU
KPCOVID-0026	NC_045512.2	29291	G	A	0.060686	379	355	23	46	309	3	20	missense	MODERATE	N	non-synonymous	N	CH1	G29291A	GA	iSNV	CH1_iSNV	KPCOVID-0026	HW13_MICU
KPCOVID-0033	NC_045512.2	634	T	C	0.111245	827	733	92	6	727	0	92	synonymous	LOW	ORF1ab	synonymous	NSP1	CH1	T634C	TC	iSNV	CH1_iSNV	KPCOVID-0033	HW32_MICU
KPCOVID-0033	NC_045512.2	746	T	C	0.266382	702	513	187	265	248	96	91	missense	MODERATE	ORF1ab	non-synonymous	NSP1	CH1	T746C	TC	iSNV	CH1_iSNV	KPCOVID-0033	HW32_MICU
KPCOVID-0033	NC_045512.2	1483	T	C	0.306122	147	102	45	51	51	7	38	synonymous	LOW	ORF1ab	synonymous	NSP2	CH1	T1483C	TC	iSNV	CH1_iSNV	KPCOVID-0033	HW32_MICU
KPCOVID-0033	NC_045512.2	1824	C	A	0.2	30	24	6	12	12	0	6	missense	MODERATE	ORF1ab	non-synonymous	NSP2	CH1	C1824A	CA	iSNV	CH1_iSNV	KPCOVID-0033	HW32_MICU
KPCOVID-0033	NC_045512.2	2961	A	G	0.110236	127	112	14	55	57	7	7	missense	MODERATE	ORF1ab	non-synonymous	NSP3	CH1	A2961G	AG	iSNV	CH1_iSNV	KPCOVID-0033	HW32_MICU
KPCOVID-0033	NC_045512.2	3037	C	T	0.990991	111	0	110	0	0	55	55	synonymous	LOW	ORF1ab	synonymous	NSP3	CH1	C3037T	CT	SNV	CH1_SNV	KPCOVID-0033	HW32_MICU
KPCOVID-0033	NC_045512.2	3446	G	A	0.110422	806	717	89	9	708	0	89	missense	MODERATE	ORF1ab	non-synonymous	NSP3	CH1	G3446A	GA	iSNV	CH1_iSNV	KPCOVID-0033	HW32_MICU
KPCOVID-0033	NC_045512.2	5687	T	C	0.092593	108	98	10	96	2	10	0	missense	MODERATE	ORF1ab	non-synonymous	NSP3	CH1	T5687C	TC	iSNV	CH1_iSNV	KPCOVID-0033	HW32_MICU
KPCOVID-0033	NC_045512.2	7997	T	C	0.121212	66	58	8	14	44	0	8	missense	MODERATE	ORF1ab	non-synonymous	NSP3	CH1	T7997C	TC	iSNV	CH1_iSNV	KPCOVID-0033	HW32_MICU
KPCOVID-0033	NC_045512.2	8769	A	G	0.125	48	42	6	22	20	3	3	missense	MODERATE	ORF1ab	non-synonymous	NSP4	CH1	A8769G	AG	iSNV	CH1_iSNV	KPCOVID-0033	HW32_MICU
KPCOVID-0033	NC_045512.2	10999	T	A	0.140625	64	53	9	11	42	5	4	synonymous	LOW	ORF1ab	synonymous	NSP6	CH1	T10999A	TA	iSNV	CH1_iSNV	KPCOVID-0033	HW32_MICU
KPCOVID-0033	NC_045512.2	11288	T	G	0.051852	135	128	7	55	73	4	3	missense	MODERATE	ORF1ab	non-synonymous	NSP6	CH1	T11288G	TG	iSNV	CH1_iSNV	KPCOVID-0033	HW32_MICU
KPCOVID-0033	NC_045512.2	11556	A	T	0.262264	530	390	139	51	339	69	70	missense	MODERATE	ORF1ab	non-synonymous	NSP6	CH1	A11556T	AT	iSNV	CH1_iSNV	KPCOVID-0033	HW32_MICU
KPCOVID-0033	NC_045512.2	12132	C	T	0.095941	271	245	26	112	133	14	12	missense	MODERATE	ORF1ab	non-synonymous	NSP8	CH1	C12132T	CT	iSNV	CH1_iSNV	KPCOVID-0033	HW32_MICU
KPCOVID-0033	NC_045512.2	12240	A	G	0.198454	1164	932	231	538	394	101	130	missense	MODERATE	ORF1ab	non-synonymous	NSP8	CH1	A12240G	AG	iSNV	CH1_iSNV	KPCOVID-0033	HW32_MICU
KPCOVID-0033	NC_045512.2	12478	G	A	0.121951	164	144	20	103	41	18	2	missense	MODERATE	ORF1ab	non-synonymous	NSP8	CH1	G12478A	GA	iSNV	CH1_iSNV	KPCOVID-0033	HW32_MICU
KPCOVID-0033	NC_045512.2	12685	G	A	0.102041	49	44	5	9	35	0	5	splice_region&synonymous	LOW	ORF1ab	synonymous	NSP8	CH1	G12685A	GA	iSNV	CH1_iSNV	KPCOVID-0033	HW32_MICU
KPCOVID-0033	NC_045512.2	12705	T	C	0.357143	28	18	10	7	11	0	10	missense	MODERATE	ORF1ab	non-synonymous	NSP9	CH1	T12705C	TC	iSNV	CH1_iSNV	KPCOVID-0033	HW32_MICU
KPCOVID-0033	NC_045512.2	12706	T	A	0.392857	28	17	11	7	10	0	11	synonymous	LOW	ORF1ab	synonymous	NSP9	CH1	T12706A	TA	iSNV	CH1_iSNV	KPCOVID-0033	HW32_MICU
KPCOVID-0033	NC_045512.2	12847	T	C	0.153646	2688	2269	413	1917	352	180	233	synonymous	LOW	ORF1ab	synonymous	NSP9	CH1	T12847C	TC	iSNV	CH1_iSNV	KPCOVID-0033	HW32_MICU
KPCOVID-0033	NC_045512.2	13003	A	G	0.218813	4922	3841	1077	1815	2026	528	549	synonymous	LOW	ORF1ab	synonymous	NSP9	CH1	A13003G	AG	iSNV	CH1_iSNV	KPCOVID-0033	HW32_MICU
KPCOVID-0033	NC_045512.2	14408	C	T	0.999201	1251	0	1250	0	0	622	628	missense	MODERATE	ORF1ab	non-synonymous	NSP12	CH1	C14408T	CT	SNV	CH1_SNV	KPCOVID-0033	HW32_MICU
KPCOVID-0033	NC_045512.2	14707	G	A	0.519824	1589	762	826	384	378	415	411	missense	MODERATE	ORF1ab	non-synonymous	NSP12	CH1	G14707A	GA	SNV	CH1_SNV	KPCOVID-0033	HW32_MICU
KPCOVID-0033	NC_045512.2	15545	C	T	0.254408	397	296	101	270	26	101	0	missense	MODERATE	ORF1ab	non-synonymous	NSP12	CH1	C15545T	CT	iSNV	CH1_iSNV	KPCOVID-0033	HW32_MICU
KPCOVID-0033	NC_045512.2	16376	C	T	0.770115	348	80	268	2	78	20	248	missense	MODERATE	ORF1ab	non-synonymous	NSP13	CH1	C16376T	CT	SNV	CH1_SNV	KPCOVID-0033	HW32_MICU
KPCOVID-0033	NC_045512.2	17206	T	C	0.297059	340	239	101	120	119	50	51	missense	MODERATE	ORF1ab	non-synonymous	NSP13	CH1	T17206C	TC	iSNV	CH1_iSNV	KPCOVID-0033	HW32_MICU
KPCOVID-0033	NC_045512.2	17214	T	A	0.058011	362	340	21	169	171	11	10	synonymous	LOW	ORF1ab	synonymous	NSP13	CH1	T17214A	TA	iSNV	CH1_iSNV	KPCOVID-0033	HW32_MICU
KPCOVID-0033	NC_045512.2	17928	T	G	0.507326	546	269	277	46	223	138	139	synonymous	LOW	ORF1ab	synonymous	NSP13	CH1	T17928G	TG	SNV	CH1_SNV	KPCOVID-0033	HW32_MICU
KPCOVID-0033	NC_045512.2	17929	A	C	0.509191	544	267	277	44	223	138	139	missense	MODERATE	ORF1ab	non-synonymous	NSP13	CH1	A17929C	AC	SNV	CH1_SNV	KPCOVID-0033	HW32_MICU
KPCOVID-0033	NC_045512.2	17933	C	G	0.494643	560	282	277	52	230	138	139	missense	MODERATE	ORF1ab	non-synonymous	NSP13	CH1	C17933G	CG	iSNV	CH1_iSNV	KPCOVID-0033	HW32_MICU
KPCOVID-0033	NC_045512.2	18181	G	T	0.109824	2331	2072	256	1029	1043	127	129	missense	MODERATE	ORF1ab	non-synonymous	NSP14	CH1	G18181T	GT	iSNV	CH1_iSNV	KPCOVID-0033	HW32_MICU
KPCOVID-0033	NC_045512.2	18904	C	T	0.068884	421	391	29	91	300	14	15	missense	MODERATE	ORF1ab	non-synonymous	NSP14	CH1	C18904T	CT	iSNV	CH1_iSNV	KPCOVID-0033	HW32_MICU
KPCOVID-0033	NC_045512.2	19163	A	T	0.131148	366	316	48	68	248	2	46	missense	MODERATE	ORF1ab	non-synonymous	NSP14	CH1	A19163T	AT	iSNV	CH1_iSNV	KPCOVID-0033	HW32_MICU
KPCOVID-0033	NC_045512.2	19182	A	G	0.182432	148	121	27	50	71	13	14	synonymous	LOW	ORF1ab	synonymous	NSP14	CH1	A19182G	AG	iSNV	CH1_iSNV	KPCOVID-0033	HW32_MICU
KPCOVID-0033	NC_045512.2	19699	A	G	0.056695	829	782	47	391	391	23	24	missense	MODERATE	ORF1ab	non-synonymous	NSP15	CH1	A19699G	AG	iSNV	CH1_iSNV	KPCOVID-0033	HW32_MICU
KPCOVID-0033	NC_045512.2	20161	A	T	0.067073	164	151	11	65	86	0	11	stop_gained	HIGH	ORF1ab	nonsense	NSP15	CH1	A20161T	AT	iSNV	CH1_iSNV	KPCOVID-0033	HW32_MICU
KPCOVID-0033	NC_045512.2	20387	A	G	0.146018	226	193	33	96	97	17	16	missense	MODERATE	ORF1ab	non-synonymous	NSP15	CH1	A20387G	AG	iSNV	CH1_iSNV	KPCOVID-0033	HW32_MICU
KPCOVID-0033	NC_045512.2	20465	A	G	0.924741	2126	158	1966	47	111	970	996	missense	MODERATE	ORF1ab	non-synonymous	NSP15	CH1	A20465G	AG	SNV	CH1_SNV	KPCOVID-0033	HW32_MICU
KPCOVID-0033	NC_045512.2	20799	T	A	0.516364	275	133	142	1	132	68	74	stop_gained	HIGH	ORF1ab	nonsense	NSP16	CH1	T20799A	TA	SNV	CH1_SNV	KPCOVID-0033	HW32_MICU
KPCOVID-0033	NC_045512.2	21990	T	A	0.050209	478	452	24	131	321	5	19	missense	MODERATE	S	non-synonymous	S	CH1	T21990A	TA	iSNV	CH1_iSNV	KPCOVID-0033	HW32_MICU
KPCOVID-0033	NC_045512.2	22130	A	G	0.846154	26	4	22	2	2	11	11	missense	MODERATE	S	non-synonymous	S	CH1	A22130G	AG	SNV	CH1_SNV	KPCOVID-0033	HW32_MICU
KPCOVID-0033	NC_045512.2	22781	G	A	0.103448	29	26	3	2	24	0	3	missense	MODERATE	S	non-synonymous	S	CH1	G22781A	GA	iSNV	CH1_iSNV	KPCOVID-0033	HW32_MICU
KPCOVID-0033	NC_045512.2	23403	A	G	0.998545	1375	1	1373	1	0	419	954	missense	MODERATE	S	non-synonymous	S	CH1	A23403G	AG	SNV	CH1_SNV	KPCOVID-0033	HW32_MICU
KPCOVID-0033	NC_045512.2	24671	T	G	0.095238	42	38	4	19	19	0	4	missense	MODERATE	S	non-synonymous	S	CH1	T24671G	TG	iSNV	CH1_iSNV	KPCOVID-0033	HW32_MICU
KPCOVID-0033	NC_045512.2	24679	A	T	0.095238	42	38	4	19	19	0	4	missense	MODERATE	S	non-synonymous	S	CH1	A24679T	AT	iSNV	CH1_iSNV	KPCOVID-0033	HW32_MICU
KPCOVID-0033	NC_045512.2	25210	T	C	0.110032	309	275	34	137	138	16	18	synonymous	LOW	S	synonymous	S	CH1	T25210C	TC	iSNV	CH1_iSNV	KPCOVID-0033	HW32_MICU
KPCOVID-0033	NC_045512.2	25312	T	A	0.105309	1149	1021	121	536	485	69	52	stop_gained	HIGH	S	nonsense	S	CH1	T25312A	TA	iSNV	CH1_iSNV	KPCOVID-0033	HW32_MICU
KPCOVID-0033	NC_045512.2	25606	G	A	0.329966	297	199	98	3	196	0	98	missense	MODERATE	ORF3a	non-synonymous	ORF3a	CH1	G25606A	GA	iSNV	CH1_iSNV	KPCOVID-0033	HW32_MICU
KPCOVID-0033	NC_045512.2	25610	T	C	0.319865	297	201	95	4	197	0	95	missense	MODERATE	ORF3a	non-synonymous	ORF3a	CH1	T25610C	TC	iSNV	CH1_iSNV	KPCOVID-0033	HW32_MICU
KPCOVID-0033	NC_045512.2	26336	T	A	0.333333	15	10	5	5	5	4	1	missense	MODERATE	E	non-synonymous	E	CH1	T26336A	TA	iSNV	CH1_iSNV	KPCOVID-0033	HW32_MICU
KPCOVID-0033	NC_045512.2	27099	T	C	0.401123	1603	959	643	476	483	316	327	missense	MODERATE	M	non-synonymous	M	CH1	T27099C	TC	iSNV	CH1_iSNV	KPCOVID-0033	HW32_MICU
KPCOVID-0033	NC_045512.2	28138	C	G	0.185512	1698	1382	315	736	646	153	162	missense	MODERATE	ORF8	non-synonymous	ORF8	CH1	C28138G	CG	iSNV	CH1_iSNV	KPCOVID-0033	HW32_MICU
KPCOVID-0033	NC_045512.2	29568	T	C	0.495455	220	111	109	57	54	56	53	missense	MODERATE	ORF10	non-synonymous	ORF10	CH1	T29568C	TC	iSNV	CH1_iSNV	KPCOVID-0033	HW32_MICU
KPCOVID-0035	NC_045512.2	634	T	C	0.198454	388	311	77	2	309	38	39	synonymous	LOW	ORF1ab	synonymous	NSP1	CH1	T634C	TC	iSNV	CH1_iSNV	KPCOVID-0035	1
KPCOVID-0035	NC_045512.2	1483	T	C	0.178947	190	156	34	80	76	7	27	synonymous	LOW	ORF1ab	synonymous	NSP2	CH1	T1483C	TC	iSNV	CH1_iSNV	KPCOVID-0035	1
KPCOVID-0035	NC_045512.2	3037	C	T	0.990625	320	1	317	1	0	163	154	synonymous	LOW	ORF1ab	synonymous	NSP3	CH1	C3037T	CT	SNV	CH1_SNV	KPCOVID-0035	1
KPCOVID-0035	NC_045512.2	5672	C	T	0.055769	520	491	29	480	11	29	0	missense	MODERATE	ORF1ab	non-synonymous	NSP3	CH1	C5672T	CT	iSNV	CH1_iSNV	KPCOVID-0035	1
KPCOVID-0035	NC_045512.2	6452	G	A	0.117647	34	30	4	11	19	0	4	missense	MODERATE	ORF1ab	non-synonymous	NSP3	CH1	G6452A	GA	iSNV	CH1_iSNV	KPCOVID-0035	1
KPCOVID-0035	NC_045512.2	6456	G	A	0.264706	34	25	9	11	14	0	9	missense	MODERATE	ORF1ab	non-synonymous	NSP3	CH1	G6456A	GA	iSNV	CH1_iSNV	KPCOVID-0035	1
KPCOVID-0035	NC_045512.2	7092	T	G	0.104167	48	43	5	38	5	5	0	missense	MODERATE	ORF1ab	non-synonymous	NSP3	CH1	T7092G	TG	iSNV	CH1_iSNV	KPCOVID-0035	1
KPCOVID-0035	NC_045512.2	7516	A	C	0.117647	119	105	14	48	57	7	7	missense	MODERATE	ORF1ab	non-synonymous	NSP3	CH1	A7516C	AC	iSNV	CH1_iSNV	KPCOVID-0035	1
KPCOVID-0035	NC_045512.2	7997	T	C	0.15942	69	58	11	11	47	2	9	missense	MODERATE	ORF1ab	non-synonymous	NSP3	CH1	T7997C	TC	iSNV	CH1_iSNV	KPCOVID-0035	1
KPCOVID-0035	NC_045512.2	8105	G	A	0.25	16	12	4	9	3	2	2	missense	MODERATE	ORF1ab	non-synonymous	NSP3	CH1	G8105A	GA	iSNV	CH1_iSNV	KPCOVID-0035	1
KPCOVID-0035	NC_045512.2	8800	T	C	0.075472	53	49	4	25	24	2	2	synonymous	LOW	ORF1ab	synonymous	NSP4	CH1	T8800C	TC	iSNV	CH1_iSNV	KPCOVID-0035	1
KPCOVID-0035	NC_045512.2	10579	A	T	0.104579	1922	1720	201	859	861	100	101	synonymous	LOW	ORF1ab	synonymous	NSP5	CH1	A10579T	AT	iSNV	CH1_iSNV	KPCOVID-0035	1
KPCOVID-0035	NC_045512.2	11265	T	C	0.631818	440	162	278	39	123	139	139	missense	MODERATE	ORF1ab	non-synonymous	NSP6	CH1	T11265C	TC	SNV	CH1_SNV	KPCOVID-0035	1
KPCOVID-0035	NC_045512.2	11556	A	T	0.329305	331	222	109	17	205	55	54	missense	MODERATE	ORF1ab	non-synonymous	NSP6	CH1	A11556T	AT	iSNV	CH1_iSNV	KPCOVID-0035	1
KPCOVID-0035	NC_045512.2	11672	T	A	0.060673	2736	2568	166	2389	179	164	2	missense	MODERATE	ORF1ab	non-synonymous	NSP6	CH1	T11672A	TA	iSNV	CH1_iSNV	KPCOVID-0035	1
KPCOVID-0035	NC_045512.2	11801	G	A	0.050609	5829	5524	295	2760	2764	147	148	missense	MODERATE	ORF1ab	non-synonymous	NSP6	CH1	G11801A	GA	iSNV	CH1_iSNV	KPCOVID-0035	1
KPCOVID-0035	NC_045512.2	12053	C	G	0.057143	140	132	8	65	67	4	4	missense	MODERATE	ORF1ab	non-synonymous	NSP7	CH1	C12053G	CG	iSNV	CH1_iSNV	KPCOVID-0035	1
KPCOVID-0035	NC_045512.2	12102	C	A	0.138365	159	137	22	67	70	11	11	stop_gained	HIGH	ORF1ab	nonsense	NSP8	CH1	C12102A	CA	iSNV	CH1_iSNV	KPCOVID-0035	1
KPCOVID-0035	NC_045512.2	12240	A	G	0.15748	1524	1283	240	683	600	108	132	missense	MODERATE	ORF1ab	non-synonymous	NSP8	CH1	A12240G	AG	iSNV	CH1_iSNV	KPCOVID-0035	1
KPCOVID-0035	NC_045512.2	12478	G	A	0.073925	744	689	55	565	124	51	4	missense	MODERATE	ORF1ab	non-synonymous	NSP8	CH1	G12478A	GA	iSNV	CH1_iSNV	KPCOVID-0035	1
KPCOVID-0035	NC_045512.2	13003	A	G	0.176988	6023	4956	1066	2355	2601	513	553	synonymous	LOW	ORF1ab	synonymous	NSP9	CH1	A13003G	AG	iSNV	CH1_iSNV	KPCOVID-0035	1
KPCOVID-0035	NC_045512.2	13454	C	T	0.888889	18	2	16	1	1	8	8	stop_gained	HIGH	ORF1ab	nonsense	NSP11	CH1	C13454T	CT	SNV	CH1_SNV	KPCOVID-0035	1
KPCOVID-0035	NC_045512.2	14408	C	T	0.999456	3678	0	3676	0	0	1836	1840	missense	MODERATE	ORF1ab	non-synonymous	NSP12	CH1	C14408T	CT	SNV	CH1_SNV	KPCOVID-0035	1
KPCOVID-0035	NC_045512.2	14707	G	A	0.752544	2162	534	1627	269	265	814	813	missense	MODERATE	ORF1ab	non-synonymous	NSP12	CH1	G14707A	GA	SNV	CH1_SNV	KPCOVID-0035	1
KPCOVID-0035	NC_045512.2	15545	C	T	0.131024	664	577	87	521	56	87	0	missense	MODERATE	ORF1ab	non-synonymous	NSP12	CH1	C15545T	CT	iSNV	CH1_iSNV	KPCOVID-0035	1
KPCOVID-0035	NC_045512.2	15890	C	A	0.597122	278	112	166	106	6	166	0	missense	MODERATE	ORF1ab	non-synonymous	NSP12	CH1	C15890A	CA	SNV	CH1_SNV	KPCOVID-0035	1
KPCOVID-0035	NC_045512.2	15971	T	C	0.344251	1496	980	515	490	490	258	257	missense	MODERATE	ORF1ab	non-synonymous	NSP12	CH1	T15971C	TC	iSNV	CH1_iSNV	KPCOVID-0035	1
KPCOVID-0035	NC_045512.2	17515	A	G	0.061508	1008	946	62	473	473	32	30	missense	MODERATE	ORF1ab	non-synonymous	NSP13	CH1	A17515G	AG	iSNV	CH1_iSNV	KPCOVID-0035	1
KPCOVID-0035	NC_045512.2	17638	T	C	0.06705	522	486	35	50	436	0	35	missense	MODERATE	ORF1ab	non-synonymous	NSP13	CH1	T17638C	TC	iSNV	CH1_iSNV	KPCOVID-0035	1
KPCOVID-0035	NC_045512.2	17928	T	G	0.642715	501	179	322	80	99	161	161	synonymous	LOW	ORF1ab	synonymous	NSP13	CH1	T17928G	TG	SNV	CH1_SNV	KPCOVID-0035	1
KPCOVID-0035	NC_045512.2	17929	A	C	0.640159	503	181	322	81	100	161	161	missense	MODERATE	ORF1ab	non-synonymous	NSP13	CH1	A17929C	AC	SNV	CH1_SNV	KPCOVID-0035	1
KPCOVID-0035	NC_045512.2	17933	C	G	0.635108	507	184	322	82	102	161	161	missense	MODERATE	ORF1ab	non-synonymous	NSP13	CH1	C17933G	CG	SNV	CH1_SNV	KPCOVID-0035	1
KPCOVID-0035	NC_045512.2	18181	G	T	0.229565	1725	1327	396	657	670	196	200	missense	MODERATE	ORF1ab	non-synonymous	NSP14	CH1	G18181T	GT	iSNV	CH1_iSNV	KPCOVID-0035	1
KPCOVID-0035	NC_045512.2	19817	T	C	0.138089	3056	2633	422	1164	1469	212	210	missense	MODERATE	ORF1ab	non-synonymous	NSP15	CH1	T19817C	TC	iSNV	CH1_iSNV	KPCOVID-0035	1
KPCOVID-0035	NC_045512.2	20465	A	G	0.910631	1712	152	1559	2	150	806	753	missense	MODERATE	ORF1ab	non-synonymous	NSP15	CH1	A20465G	AG	SNV	CH1_SNV	KPCOVID-0035	1
KPCOVID-0035	NC_045512.2	20745	T	C	0.053571	112	106	6	7	99	0	6	synonymous	LOW	ORF1ab	synonymous	NSP16	CH1	T20745C	TC	iSNV	CH1_iSNV	KPCOVID-0035	1
KPCOVID-0035	NC_045512.2	20966	T	C	0.632653	49	18	31	13	5	15	16	missense	MODERATE	ORF1ab	non-synonymous	NSP16	CH1	T20966C	TC	SNV	CH1_SNV	KPCOVID-0035	1
KPCOVID-0035	NC_045512.2	21684	A	G	0.112076	1267	1124	142	658	466	71	71	missense	MODERATE	S	non-synonymous	S	CH1	A21684G	AG	iSNV	CH1_iSNV	KPCOVID-0035	1
KPCOVID-0035	NC_045512.2	23302	G	A	0.092744	1585	1436	147	717	719	73	74	synonymous	LOW	S	synonymous	S	CH1	G23302A	GA	iSNV	CH1_iSNV	KPCOVID-0035	1
KPCOVID-0035	NC_045512.2	23306	C	G	0.093375	1585	1436	148	718	718	74	74	missense	MODERATE	S	non-synonymous	S	CH1	C23306G	CG	iSNV	CH1_iSNV	KPCOVID-0035	1
KPCOVID-0035	NC_045512.2	23403	A	G	0.996644	1788	1	1782	0	1	582	1200	missense	MODERATE	S	non-synonymous	S	CH1	A23403G	AG	SNV	CH1_SNV	KPCOVID-0035	1
KPCOVID-0035	NC_045512.2	23455	T	C	0.076973	1533	1415	118	689	726	58	60	synonymous	LOW	S	synonymous	S	CH1	T23455C	TC	iSNV	CH1_iSNV	KPCOVID-0035	1
KPCOVID-0035	NC_045512.2	24245	C	T	0.073171	328	304	24	150	154	12	12	stop_gained	HIGH	S	nonsense	S	CH1	C24245T	CT	iSNV	CH1_iSNV	KPCOVID-0035	1
KPCOVID-0035	NC_045512.2	24664	T	G	0.286996	223	159	64	17	142	0	64	synonymous	LOW	S	synonymous	S	CH1	T24664G	TG	iSNV	CH1_iSNV	KPCOVID-0035	1
KPCOVID-0035	NC_045512.2	24794	G	C	0.159809	1045	876	167	532	344	83	84	missense	MODERATE	S	non-synonymous	S	CH1	G24794C	GC	iSNV	CH1_iSNV	KPCOVID-0035	1
KPCOVID-0035	NC_045512.2	24983	T	G	0.132952	1399	1213	186	68	1145	5	181	missense	MODERATE	S	non-synonymous	S	CH1	T24983G	TG	iSNV	CH1_iSNV	KPCOVID-0035	1
KPCOVID-0035	NC_045512.2	24985	G	C	0.171028	1070	885	183	66	819	5	178	missense	MODERATE	S	non-synonymous	S	CH1	G24985C	GC	iSNV	CH1_iSNV	KPCOVID-0035	1
KPCOVID-0035	NC_045512.2	25236	T	C	0.36	25	16	9	8	8	0	9	missense	MODERATE	S	non-synonymous	S	CH1	T25236C	TC	iSNV	CH1_iSNV	KPCOVID-0035	1
KPCOVID-0035	NC_045512.2	25312	T	A	0.152098	572	484	87	151	333	60	27	stop_gained	HIGH	S	nonsense	S	CH1	T25312A	TA	iSNV	CH1_iSNV	KPCOVID-0035	1
KPCOVID-0035	NC_045512.2	26858	C	A	0.088542	192	175	17	3	172	0	17	missense	MODERATE	M	non-synonymous	M	CH1	C26858A	CA	iSNV	CH1_iSNV	KPCOVID-0035	1
KPCOVID-0035	NC_045512.2	27585	T	C	0.592233	103	42	61	41	1	60	1	synonymous	LOW	ORF7a	synonymous	ORF7a	CH1	T27585C	TC	SNV	CH1_SNV	KPCOVID-0035	1
KPCOVID-0035	NC_045512.2	28454	A	G	0.074547	1489	1377	111	1002	375	54	57	missense	MODERATE	N	non-synonymous	N	CH1	A28454G	AG	iSNV	CH1_iSNV	KPCOVID-0035	1
KPCOVID-0035	NC_045512.2	29188	A	G	0.140143	421	361	59	183	178	30	29	synonymous	LOW	N	synonymous	N	CH1	A29188G	AG	iSNV	CH1_iSNV	KPCOVID-0035	1
KPCOVID-0041	NC_045512.2	746	T	C	0.072427	1574	1444	114	742	702	58	56	missense	MODERATE	ORF1ab	non-synonymous	NSP1	CH1	T746C	TC	iSNV	CH1_iSNV	KPCOVID-0041	1
KPCOVID-0041	NC_045512.2	3037	C	T	0.996633	594	0	592	0	0	309	283	synonymous	LOW	ORF1ab	synonymous	NSP3	CH1	C3037T	CT	SNV	CH1_SNV	KPCOVID-0041	1
KPCOVID-0041	NC_045512.2	4917	T	A	0.082569	109	99	9	1	98	0	9	missense	MODERATE	ORF1ab	non-synonymous	NSP3	CH1	T4917A	TA	iSNV	CH1_iSNV	KPCOVID-0041	1
KPCOVID-0041	NC_045512.2	4930	T	C	0.292683	41	29	12	0	29	1	11	synonymous	LOW	ORF1ab	synonymous	NSP3	CH1	T4930C	TC	iSNV	CH1_iSNV	KPCOVID-0041	1
KPCOVID-0041	NC_045512.2	4992	A	G	0.068075	426	397	29	261	136	15	14	missense	MODERATE	ORF1ab	non-synonymous	NSP3	CH1	A4992G	AG	iSNV	CH1_iSNV	KPCOVID-0041	1
KPCOVID-0041	NC_045512.2	5655	T	C	0.056	125	118	7	76	42	2	5	missense	MODERATE	ORF1ab	non-synonymous	NSP3	CH1	T5655C	TC	iSNV	CH1_iSNV	KPCOVID-0041	1
KPCOVID-0041	NC_045512.2	5656	A	G	0.056	125	115	7	68	47	7	0	synonymous	LOW	ORF1ab	synonymous	NSP3	CH1	A5656G	AG	iSNV	CH1_iSNV	KPCOVID-0041	1
KPCOVID-0041	NC_045512.2	6123	G	A	0.162393	117	98	19	27	71	9	10	missense	MODERATE	ORF1ab	non-synonymous	NSP3	CH1	G6123A	GA	iSNV	CH1_iSNV	KPCOVID-0041	1
KPCOVID-0041	NC_045512.2	7307	C	T	0.051197	1211	1149	62	533	616	31	31	stop_gained	HIGH	ORF1ab	nonsense	NSP3	CH1	C7307T	CT	iSNV	CH1_iSNV	KPCOVID-0041	1
KPCOVID-0041	NC_045512.2	8105	G	A	0.087379	103	94	9	64	30	5	4	missense	MODERATE	ORF1ab	non-synonymous	NSP3	CH1	G8105A	GA	iSNV	CH1_iSNV	KPCOVID-0041	1
KPCOVID-0041	NC_045512.2	9212	T	G	0.075601	582	537	44	207	330	23	21	missense	MODERATE	ORF1ab	non-synonymous	NSP4	CH1	T9212G	TG	iSNV	CH1_iSNV	KPCOVID-0041	1
KPCOVID-0041	NC_045512.2	10651	T	C	0.058228	1580	1486	92	722	764	46	46	synonymous	LOW	ORF1ab	synonymous	NSP5	CH1	T10651C	TC	iSNV	CH1_iSNV	KPCOVID-0041	1
KPCOVID-0041	NC_045512.2	10978	A	C	0.122066	426	373	52	128	245	27	25	synonymous	LOW	ORF1ab	synonymous	NSP6	CH1	A10978C	AC	iSNV	CH1_iSNV	KPCOVID-0041	1
KPCOVID-0041	NC_045512.2	11265	T	C	0.168929	663	550	112	260	290	54	58	missense	MODERATE	ORF1ab	non-synonymous	NSP6	CH1	T11265C	TC	iSNV	CH1_iSNV	KPCOVID-0041	1
KPCOVID-0041	NC_045512.2	11288	T	G	0.057692	780	732	45	343	389	25	20	missense	MODERATE	ORF1ab	non-synonymous	NSP6	CH1	T11288G	TG	iSNV	CH1_iSNV	KPCOVID-0041	1
KPCOVID-0041	NC_045512.2	11556	A	T	0.151088	781	654	118	104	550	58	60	missense	MODERATE	ORF1ab	non-synonymous	NSP6	CH1	A11556T	AT	iSNV	CH1_iSNV	KPCOVID-0041	1
KPCOVID-0041	NC_045512.2	12240	A	G	0.290722	1940	1374	564	661	713	283	281	missense	MODERATE	ORF1ab	non-synonymous	NSP8	CH1	A12240G	AG	iSNV	CH1_iSNV	KPCOVID-0041	1
KPCOVID-0041	NC_045512.2	12705	T	C	0.466667	105	56	49	6	50	0	49	missense	MODERATE	ORF1ab	non-synonymous	NSP9	CH1	T12705C	TC	iSNV	CH1_iSNV	KPCOVID-0041	1
KPCOVID-0041	NC_045512.2	12706	T	A	0.47619	105	55	50	6	49	0	50	synonymous	LOW	ORF1ab	synonymous	NSP9	CH1	T12706A	TA	iSNV	CH1_iSNV	KPCOVID-0041	1
KPCOVID-0041	NC_045512.2	13003	A	G	0.185969	3592	2923	668	1434	1489	306	362	synonymous	LOW	ORF1ab	synonymous	NSP9	CH1	A13003G	AG	iSNV	CH1_iSNV	KPCOVID-0041	1
KPCOVID-0041	NC_045512.2	13587	A	T	0.094444	180	161	17	82	79	9	8	synonymous	LOW	ORF1ab	synonymous	NSP12	CH1	A13587T	AT	iSNV	CH1_iSNV	KPCOVID-0041	1
KPCOVID-0041	NC_045512.2	14408	C	T	0.993648	3621	5	3598	3	2	1787	1811	missense	MODERATE	ORF1ab	non-synonymous	NSP12	CH1	C14408T	CT	SNV	CH1_SNV	KPCOVID-0041	1
KPCOVID-0041	NC_045512.2	14707	G	A	0.445309	2057	1131	916	571	560	458	458	missense	MODERATE	ORF1ab	non-synonymous	NSP12	CH1	G14707A	GA	iSNV	CH1_iSNV	KPCOVID-0041	1
KPCOVID-0041	NC_045512.2	17747	C	T	0.37725	1389	864	524	636	228	299	225	missense	MODERATE	ORF1ab	non-synonymous	NSP13	CH1	C17747T	CT	iSNV	CH1_iSNV	KPCOVID-0041	1
KPCOVID-0041	NC_045512.2	17928	T	G	0.45259	1023	556	463	125	431	230	233	synonymous	LOW	ORF1ab	synonymous	NSP13	CH1	T17928G	TG	iSNV	CH1_iSNV	KPCOVID-0041	1
KPCOVID-0041	NC_045512.2	17929	A	C	0.421384	1113	644	469	172	472	230	239	missense	MODERATE	ORF1ab	non-synonymous	NSP13	CH1	A17929C	AC	iSNV	CH1_iSNV	KPCOVID-0041	1
KPCOVID-0041	NC_045512.2	17933	C	G	0.293073	1126	786	330	231	555	165	165	missense	MODERATE	ORF1ab	non-synonymous	NSP13	CH1	C17933G	CG	iSNV	CH1_iSNV	KPCOVID-0041	1
KPCOVID-0041	NC_045512.2	18181	G	T	0.250864	2603	1948	653	963	985	318	335	missense	MODERATE	ORF1ab	non-synonymous	NSP14	CH1	G18181T	GT	iSNV	CH1_iSNV	KPCOVID-0041	1
KPCOVID-0041	NC_045512.2	18487	A	T	0.084328	1340	1227	113	612	615	55	58	missense	MODERATE	ORF1ab	non-synonymous	NSP14	CH1	A18487T	AT	iSNV	CH1_iSNV	KPCOVID-0041	1
KPCOVID-0041	NC_045512.2	18802	A	G	0.106383	94	83	10	41	42	5	5	missense	MODERATE	ORF1ab	non-synonymous	NSP14	CH1	A18802G	AG	iSNV	CH1_iSNV	KPCOVID-0041	1
KPCOVID-0041	NC_045512.2	18872	G	T	0.068702	262	244	18	103	141	9	9	missense	MODERATE	ORF1ab	non-synonymous	NSP14	CH1	G18872T	GT	iSNV	CH1_iSNV	KPCOVID-0041	1
KPCOVID-0041	NC_045512.2	18904	C	T	0.21519	948	744	204	240	504	102	102	missense	MODERATE	ORF1ab	non-synonymous	NSP14	CH1	C18904T	CT	iSNV	CH1_iSNV	KPCOVID-0041	1
KPCOVID-0041	NC_045512.2	19940	T	A	0.056106	303	286	17	166	120	8	9	missense	MODERATE	ORF1ab	non-synonymous	NSP15	CH1	T19940A	TA	iSNV	CH1_iSNV	KPCOVID-0041	1
KPCOVID-0041	NC_045512.2	20387	A	G	0.102381	840	754	86	374	380	43	43	missense	MODERATE	ORF1ab	non-synonymous	NSP15	CH1	A20387G	AG	iSNV	CH1_iSNV	KPCOVID-0041	1
KPCOVID-0041	NC_045512.2	20465	A	G	0.655763	1284	442	842	109	333	422	420	missense	MODERATE	ORF1ab	non-synonymous	NSP15	CH1	A20465G	AG	SNV	CH1_SNV	KPCOVID-0041	1
KPCOVID-0041	NC_045512.2	20599	A	T	0.061433	293	275	18	164	111	9	9	missense	MODERATE	ORF1ab	non-synonymous	NSP15	CH1	A20599T	AT	iSNV	CH1_iSNV	KPCOVID-0041	1
KPCOVID-0041	NC_045512.2	20950	T	C	0.061625	357	335	22	170	165	11	11	missense	MODERATE	ORF1ab	non-synonymous	NSP16	CH1	T20950C	TC	iSNV	CH1_iSNV	KPCOVID-0041	1
KPCOVID-0041	NC_045512.2	21637	C	T	0.055684	431	407	24	93	314	11	13	synonymous	LOW	S	synonymous	S	CH1	C21637T	CT	iSNV	CH1_iSNV	KPCOVID-0041	1
KPCOVID-0041	NC_045512.2	21947	A	T	0.064078	515	482	33	160	322	16	17	stop_gained	HIGH	S	nonsense	S	CH1	A21947T	AT	iSNV	CH1_iSNV	KPCOVID-0041	1
KPCOVID-0041	NC_045512.2	22078	T	G	0.103175	126	113	13	62	51	6	7	synonymous	LOW	S	synonymous	S	CH1	T22078G	TG	iSNV	CH1_iSNV	KPCOVID-0041	1
KPCOVID-0041	NC_045512.2	22348	T	C	0.07907	2150	1979	170	1003	976	86	84	synonymous	LOW	S	synonymous	S	CH1	T22348C	TC	iSNV	CH1_iSNV	KPCOVID-0041	1
KPCOVID-0041	NC_045512.2	22507	T	A	0.103806	867	777	90	398	379	46	44	synonymous	LOW	S	synonymous	S	CH1	T22507A	TA	iSNV	CH1_iSNV	KPCOVID-0041	1
KPCOVID-0041	NC_045512.2	22547	T	A	0.077441	594	548	46	341	207	23	23	missense	MODERATE	S	non-synonymous	S	CH1	T22547A	TA	iSNV	CH1_iSNV	KPCOVID-0041	1
KPCOVID-0041	NC_045512.2	22782	T	C	0.050388	258	245	13	35	210	5	8	missense	MODERATE	S	non-synonymous	S	CH1	T22782C	TC	iSNV	CH1_iSNV	KPCOVID-0041	1
KPCOVID-0041	NC_045512.2	23129	A	T	0.071872	1127	1045	81	335	710	39	42	missense	MODERATE	S	non-synonymous	S	CH1	A23129T	AT	iSNV	CH1_iSNV	KPCOVID-0041	1
KPCOVID-0041	NC_045512.2	23403	A	G	0.998688	1524	1	1522	0	1	514	1008	missense	MODERATE	S	non-synonymous	S	CH1	A23403G	AG	SNV	CH1_SNV	KPCOVID-0041	1
KPCOVID-0041	NC_045512.2	24680	G	T	0.058219	292	275	17	72	203	9	8	missense	MODERATE	S	non-synonymous	S	CH1	G24680T	GT	iSNV	CH1_iSNV	KPCOVID-0041	1
KPCOVID-0041	NC_045512.2	24694	A	G	0.055556	198	187	11	78	109	0	11	synonymous	LOW	S	synonymous	S	CH1	A24694G	AG	iSNV	CH1_iSNV	KPCOVID-0041	1
KPCOVID-0041	NC_045512.2	25312	T	A	0.177	2000	1640	354	713	927	177	177	stop_gained	HIGH	S	nonsense	S	CH1	T25312A	TA	iSNV	CH1_iSNV	KPCOVID-0041	1
KPCOVID-0041	NC_045512.2	25487	C	T	0.085028	541	495	46	247	248	23	23	missense	MODERATE	ORF3a	non-synonymous	ORF3a	CH1	C25487T	CT	iSNV	CH1_iSNV	KPCOVID-0041	1
KPCOVID-0041	NC_045512.2	26219	A	T	0.050223	896	849	45	248	601	19	26	stop_lost&splice_region	HIGH	ORF3a	nonsense	ORF3a	CH1	A26219T	AT	iSNV	CH1_iSNV	KPCOVID-0041	1
KPCOVID-0041	NC_045512.2	26373	C	T	0.067647	680	634	46	313	321	23	23	synonymous	LOW	E	synonymous	E	CH1	C26373T	CT	iSNV	CH1_iSNV	KPCOVID-0041	1
KPCOVID-0041	NC_045512.2	29632	C	T	0.518152	909	438	471	182	256	157	314	synonymous	LOW	ORF10	synonymous	ORF10	CH1	C29632T	CT	SNV	CH1_SNV	KPCOVID-0041	1
KPCOVID-0055	NC_045512.2	510	G	C	0.077778	2070	1801	161	898	903	76	85	missense	MODERATE	ORF1ab	non-synonymous	NSP1	CH1	G510C	GC	iSNV	CH1_iSNV	KPCOVID-0055	P3
KPCOVID-0055	NC_045512.2	1851	T	C	0.077465	142	131	11	50	81	0	11	missense	MODERATE	ORF1ab	non-synonymous	NSP2	CH1	T1851C	TC	iSNV	CH1_iSNV	KPCOVID-0055	P3
KPCOVID-0055	NC_045512.2	3037	C	T	0.996633	594	0	592	0	0	298	294	synonymous	LOW	ORF1ab	synonymous	NSP3	CH1	C3037T	CT	SNV	CH1_SNV	KPCOVID-0055	P3
KPCOVID-0055	NC_045512.2	3633	A	T	0.056075	107	101	6	51	50	3	3	missense	MODERATE	ORF1ab	non-synonymous	NSP3	CH1	A3633T	AT	iSNV	CH1_iSNV	KPCOVID-0055	P3
KPCOVID-0055	NC_045512.2	3641	G	A	0.063158	95	89	6	46	43	3	3	missense	MODERATE	ORF1ab	non-synonymous	NSP3	CH1	G3641A	GA	iSNV	CH1_iSNV	KPCOVID-0055	P3
KPCOVID-0055	NC_045512.2	3709	A	T	0.105263	57	51	6	25	26	3	3	missense	MODERATE	ORF1ab	non-synonymous	NSP3	CH1	A3709T	AT	iSNV	CH1_iSNV	KPCOVID-0055	P3
KPCOVID-0055	NC_045512.2	3901	G	A	0.058394	1233	1161	72	610	551	38	34	synonymous	LOW	ORF1ab	synonymous	NSP3	CH1	G3901A	GA	iSNV	CH1_iSNV	KPCOVID-0055	P3
KPCOVID-0055	NC_045512.2	5212	A	G	0.05042	119	113	6	25	88	0	6	synonymous	LOW	ORF1ab	synonymous	NSP3	CH1	A5212G	AG	iSNV	CH1_iSNV	KPCOVID-0055	P3
KPCOVID-0055	NC_045512.2	5341	A	T	0.055046	436	412	24	379	33	12	12	synonymous	LOW	ORF1ab	synonymous	NSP3	CH1	A5341T	AT	iSNV	CH1_iSNV	KPCOVID-0055	P3
KPCOVID-0055	NC_045512.2	5690	G	A	0.215569	334	262	72	224	38	37	35	missense	MODERATE	ORF1ab	non-synonymous	NSP3	CH1	G5690A	GA	iSNV	CH1_iSNV	KPCOVID-0055	P3
KPCOVID-0055	NC_045512.2	7160	G	A	0.051282	351	333	18	227	106	9	9	missense	MODERATE	ORF1ab	non-synonymous	NSP3	CH1	G7160A	GA	iSNV	CH1_iSNV	KPCOVID-0055	P3
KPCOVID-0055	NC_045512.2	8105	G	A	0.136364	154	133	21	68	65	11	10	missense	MODERATE	ORF1ab	non-synonymous	NSP3	CH1	G8105A	GA	iSNV	CH1_iSNV	KPCOVID-0055	P3
KPCOVID-0055	NC_045512.2	8996	T	C	0.073024	1164	1079	85	568	511	41	44	missense	MODERATE	ORF1ab	non-synonymous	NSP4	CH1	T8996C	TC	iSNV	CH1_iSNV	KPCOVID-0055	P3
KPCOVID-0055	NC_045512.2	11241	G	A	0.064151	265	247	17	122	125	8	9	stop_gained	HIGH	ORF1ab	nonsense	NSP6	CH1	G11241A	GA	iSNV	CH1_iSNV	KPCOVID-0055	P3
KPCOVID-0055	NC_045512.2	11243	G	C	0.056391	266	251	15	125	126	7	8	missense	MODERATE	ORF1ab	non-synonymous	NSP6	CH1	G11243C	GC	iSNV	CH1_iSNV	KPCOVID-0055	P3
KPCOVID-0055	NC_045512.2	11288	T	G	0.157895	418	351	66	158	193	38	28	missense	MODERATE	ORF1ab	non-synonymous	NSP6	CH1	T11288G	TG	iSNV	CH1_iSNV	KPCOVID-0055	P3
KPCOVID-0055	NC_045512.2	11556	A	T	0.135731	862	741	117	121	620	56	61	missense	MODERATE	ORF1ab	non-synonymous	NSP6	CH1	A11556T	AT	iSNV	CH1_iSNV	KPCOVID-0055	P3
KPCOVID-0055	NC_045512.2	12240	A	G	0.22528	981	760	221	373	387	118	103	missense	MODERATE	ORF1ab	non-synonymous	NSP8	CH1	A12240G	AG	iSNV	CH1_iSNV	KPCOVID-0055	P3
KPCOVID-0055	NC_045512.2	12566	G	C	0.105008	619	552	65	284	268	32	33	missense	MODERATE	ORF1ab	non-synonymous	NSP8	CH1	G12566C	GC	iSNV	CH1_iSNV	KPCOVID-0055	P3
KPCOVID-0055	NC_045512.2	12701	C	T	0.059406	202	189	12	11	178	0	12	missense	MODERATE	ORF1ab	non-synonymous	NSP9	CH1	C12701T	CT	iSNV	CH1_iSNV	KPCOVID-0055	P3
KPCOVID-0055	NC_045512.2	12705	T	C	0.403409	176	105	71	8	97	0	71	missense	MODERATE	ORF1ab	non-synonymous	NSP9	CH1	T12705C	TC	iSNV	CH1_iSNV	KPCOVID-0055	P3
KPCOVID-0055	NC_045512.2	12706	T	A	0.410714	168	98	69	8	90	0	69	synonymous	LOW	ORF1ab	synonymous	NSP9	CH1	T12706A	TA	iSNV	CH1_iSNV	KPCOVID-0055	P3
KPCOVID-0055	NC_045512.2	13003	A	G	0.121971	1238	1084	151	490	594	75	76	synonymous	LOW	ORF1ab	synonymous	NSP9	CH1	A13003G	AG	iSNV	CH1_iSNV	KPCOVID-0055	P3
KPCOVID-0055	NC_045512.2	13587	A	T	0.086294	394	360	34	137	223	19	15	synonymous	LOW	ORF1ab	synonymous	NSP12	CH1	A13587T	AT	iSNV	CH1_iSNV	KPCOVID-0055	P3
KPCOVID-0055	NC_045512.2	14408	C	T	0.996325	1905	3	1898	1	2	948	950	missense	MODERATE	ORF1ab	non-synonymous	NSP12	CH1	C14408T	CT	SNV	CH1_SNV	KPCOVID-0055	P3
KPCOVID-0055	NC_045512.2	14545	A	T	0.07007	999	929	70	297	632	38	32	stop_gained	HIGH	ORF1ab	nonsense	NSP12	CH1	A14545T	AT	iSNV	CH1_iSNV	KPCOVID-0055	P3
KPCOVID-0055	NC_045512.2	14707	G	A	0.107232	1604	1429	172	722	707	87	85	missense	MODERATE	ORF1ab	non-synonymous	NSP12	CH1	G14707A	GA	iSNV	CH1_iSNV	KPCOVID-0055	P3
KPCOVID-0055	NC_045512.2	18181	G	T	0.206011	1597	1265	329	620	645	161	168	missense	MODERATE	ORF1ab	non-synonymous	NSP14	CH1	G18181T	GT	iSNV	CH1_iSNV	KPCOVID-0055	P3
KPCOVID-0055	NC_045512.2	20465	A	G	0.488889	1035	529	506	83	446	251	255	missense	MODERATE	ORF1ab	non-synonymous	NSP15	CH1	A20465G	AG	iSNV	CH1_iSNV	KPCOVID-0055	P3
KPCOVID-0055	NC_045512.2	20582	C	A	0.059524	168	158	10	88	70	5	5	missense	MODERATE	ORF1ab	non-synonymous	NSP15	CH1	C20582A	CA	iSNV	CH1_iSNV	KPCOVID-0055	P3
KPCOVID-0055	NC_045512.2	21081	A	G	0.139785	93	76	13	6	70	0	13	synonymous	LOW	ORF1ab	synonymous	NSP16	CH1	A21081G	AG	iSNV	CH1_iSNV	KPCOVID-0055	P3
KPCOVID-0055	NC_045512.2	22507	T	A	0.169546	3126	2593	530	1313	1280	271	259	synonymous	LOW	S	synonymous	S	CH1	T22507A	TA	iSNV	CH1_iSNV	KPCOVID-0055	P3
KPCOVID-0055	NC_045512.2	22514	T	A	0.083333	156	143	13	84	59	7	6	missense	MODERATE	S	non-synonymous	S	CH1	T22514A	TA	iSNV	CH1_iSNV	KPCOVID-0055	P3
KPCOVID-0055	NC_045512.2	22763	G	A	0.105263	1045	935	110	428	507	55	55	missense	MODERATE	S	non-synonymous	S	CH1	G22763A	GA	iSNV	CH1_iSNV	KPCOVID-0055	P3
KPCOVID-0055	NC_045512.2	23302	G	A	0.057616	1753	1651	101	824	827	52	49	synonymous	LOW	S	synonymous	S	CH1	G23302A	GA	iSNV	CH1_iSNV	KPCOVID-0055	P3
KPCOVID-0055	NC_045512.2	23306	C	G	0.054732	1754	1657	96	828	829	49	47	missense	MODERATE	S	non-synonymous	S	CH1	C23306G	CG	iSNV	CH1_iSNV	KPCOVID-0055	P3
KPCOVID-0055	NC_045512.2	23403	A	G	0.999352	1544	0	1543	0	0	453	1090	missense	MODERATE	S	non-synonymous	S	CH1	A23403G	AG	SNV	CH1_SNV	KPCOVID-0055	P3
KPCOVID-0055	NC_045512.2	27447	T	A	0.051522	427	404	22	132	272	0	22	stop_gained	HIGH	ORF7a	nonsense	ORF7a	CH1	T27447A	TA	iSNV	CH1_iSNV	KPCOVID-0055	P3
KPCOVID-0055	NC_045512.2	27548	A	T	0.07047	298	277	21	190	87	10	11	missense	MODERATE	ORF7a	non-synonymous	ORF7a	CH1	A27548T	AT	iSNV	CH1_iSNV	KPCOVID-0055	P3
KPCOVID-0055	NC_045512.2	29187	C	T	0.060046	433	406	26	202	204	11	15	missense	MODERATE	N	non-synonymous	N	CH1	C29187T	CT	iSNV	CH1_iSNV	KPCOVID-0055	P3
KPCOVID-0055	NC_045512.2	29188	A	G	0.05814	430	405	25	202	203	10	15	synonymous	LOW	N	synonymous	N	CH1	A29188G	AG	iSNV	CH1_iSNV	KPCOVID-0055	P3
KPCOVID-0056	NC_045512.2	510	G	C	0.099301	1430	1199	142	596	603	67	75	missense	MODERATE	ORF1ab	non-synonymous	NSP1	CH1	G510C	GC	iSNV	CH1_iSNV	KPCOVID-0056	P14
KPCOVID-0056	NC_045512.2	634	T	C	0.130682	352	306	46	43	263	0	46	synonymous	LOW	ORF1ab	synonymous	NSP1	CH1	T634C	TC	iSNV	CH1_iSNV	KPCOVID-0056	P14
KPCOVID-0056	NC_045512.2	856	T	A	0.897613	1885	193	1692	94	99	848	844	synonymous	LOW	ORF1ab	synonymous	NSP2	CH1	T856A	TA	SNV	CH1_SNV	KPCOVID-0056	P14
KPCOVID-0056	NC_045512.2	1819	A	C	0.977848	632	14	618	8	6	303	315	missense	MODERATE	ORF1ab	non-synonymous	NSP2	CH1	A1819C	AC	SNV	CH1_SNV	KPCOVID-0056	P14
KPCOVID-0056	NC_045512.2	1851	T	C	0.081218	197	180	16	74	106	0	16	missense	MODERATE	ORF1ab	non-synonymous	NSP2	CH1	T1851C	TC	iSNV	CH1_iSNV	KPCOVID-0056	P14
KPCOVID-0056	NC_045512.2	2815	T	C	0.074074	81	75	6	3	72	0	6	synonymous	LOW	ORF1ab	synonymous	NSP3	CH1	T2815C	TC	iSNV	CH1_iSNV	KPCOVID-0056	P14
KPCOVID-0056	NC_045512.2	3037	C	T	0.996764	618	2	616	1	1	311	305	synonymous	LOW	ORF1ab	synonymous	NSP3	CH1	C3037T	CT	SNV	CH1_SNV	KPCOVID-0056	P14
KPCOVID-0056	NC_045512.2	3696	T	A	0.10219	137	119	14	62	57	7	7	missense	MODERATE	ORF1ab	non-synonymous	NSP3	CH1	T3696A	TA	iSNV	CH1_iSNV	KPCOVID-0056	P14
KPCOVID-0056	NC_045512.2	3709	A	T	0.071429	112	104	8	54	50	4	4	missense	MODERATE	ORF1ab	non-synonymous	NSP3	CH1	A3709T	AT	iSNV	CH1_iSNV	KPCOVID-0056	P14
KPCOVID-0056	NC_045512.2	4793	T	C	0.0625	64	60	4	30	30	2	2	missense	MODERATE	ORF1ab	non-synonymous	NSP3	CH1	T4793C	TC	iSNV	CH1_iSNV	KPCOVID-0056	P14
KPCOVID-0056	NC_045512.2	5690	G	A	0.190813	283	229	54	191	38	25	29	missense	MODERATE	ORF1ab	non-synonymous	NSP3	CH1	G5690A	GA	iSNV	CH1_iSNV	KPCOVID-0056	P14
KPCOVID-0056	NC_045512.2	5698	T	A	0.071429	238	220	17	191	29	14	3	synonymous	LOW	ORF1ab	synonymous	NSP3	CH1	T5698A	TA	iSNV	CH1_iSNV	KPCOVID-0056	P14
KPCOVID-0056	NC_045512.2	5812	C	T	0.055024	418	395	23	192	203	12	11	synonymous	LOW	ORF1ab	synonymous	NSP3	CH1	C5812T	CT	iSNV	CH1_iSNV	KPCOVID-0056	P14
KPCOVID-0056	NC_045512.2	6242	C	A	0.052392	439	416	23	205	211	6	17	missense	MODERATE	ORF1ab	non-synonymous	NSP3	CH1	C6242A	CA	iSNV	CH1_iSNV	KPCOVID-0056	P14
KPCOVID-0056	NC_045512.2	6243	A	G	0.052392	439	416	23	203	213	6	17	missense	MODERATE	ORF1ab	non-synonymous	NSP3	CH1	A6243G	AG	iSNV	CH1_iSNV	KPCOVID-0056	P14
KPCOVID-0056	NC_045512.2	6456	G	A	0.266509	424	309	113	150	159	19	94	missense	MODERATE	ORF1ab	non-synonymous	NSP3	CH1	G6456A	GA	iSNV	CH1_iSNV	KPCOVID-0056	P14
KPCOVID-0056	NC_045512.2	8996	T	C	0.063604	849	795	54	420	375	28	26	missense	MODERATE	ORF1ab	non-synonymous	NSP4	CH1	T8996C	TC	iSNV	CH1_iSNV	KPCOVID-0056	P14
KPCOVID-0056	NC_045512.2	11243	G	C	0.056701	194	183	11	88	95	5	6	missense	MODERATE	ORF1ab	non-synonymous	NSP6	CH1	G11243C	GC	iSNV	CH1_iSNV	KPCOVID-0056	P14
KPCOVID-0056	NC_045512.2	11265	T	C	0.070796	226	209	16	90	119	8	8	missense	MODERATE	ORF1ab	non-synonymous	NSP6	CH1	T11265C	TC	iSNV	CH1_iSNV	KPCOVID-0056	P14
KPCOVID-0056	NC_045512.2	11288	T	G	0.143836	292	250	42	103	147	24	18	missense	MODERATE	ORF1ab	non-synonymous	NSP6	CH1	T11288G	TG	iSNV	CH1_iSNV	KPCOVID-0056	P14
KPCOVID-0056	NC_045512.2	11556	A	T	0.116608	566	500	66	80	420	30	36	missense	MODERATE	ORF1ab	non-synonymous	NSP6	CH1	A11556T	AT	iSNV	CH1_iSNV	KPCOVID-0056	P14
KPCOVID-0056	NC_045512.2	12240	A	G	0.29802	1010	705	301	339	366	157	144	missense	MODERATE	ORF1ab	non-synonymous	NSP8	CH1	A12240G	AG	iSNV	CH1_iSNV	KPCOVID-0056	P14
KPCOVID-0056	NC_045512.2	12566	G	C	0.090909	385	350	35	181	169	17	18	missense	MODERATE	ORF1ab	non-synonymous	NSP8	CH1	G12566C	GC	iSNV	CH1_iSNV	KPCOVID-0056	P14
KPCOVID-0056	NC_045512.2	12705	T	C	0.076923	117	108	9	4	104	0	9	missense	MODERATE	ORF1ab	non-synonymous	NSP9	CH1	T12705C	TC	iSNV	CH1_iSNV	KPCOVID-0056	P14
KPCOVID-0056	NC_045512.2	12706	T	A	0.078947	114	105	9	4	101	0	9	synonymous	LOW	ORF1ab	synonymous	NSP9	CH1	T12706A	TA	iSNV	CH1_iSNV	KPCOVID-0056	P14
KPCOVID-0056	NC_045512.2	13003	A	G	0.126777	844	737	107	325	412	56	51	synonymous	LOW	ORF1ab	synonymous	NSP9	CH1	A13003G	AG	iSNV	CH1_iSNV	KPCOVID-0056	P14
KPCOVID-0056	NC_045512.2	13587	A	T	0.12987	231	200	30	80	120	16	14	synonymous	LOW	ORF1ab	synonymous	NSP12	CH1	A13587T	AT	iSNV	CH1_iSNV	KPCOVID-0056	P14
KPCOVID-0056	NC_045512.2	14408	C	T	0.998564	1393	0	1391	0	0	693	698	missense	MODERATE	ORF1ab	non-synonymous	NSP12	CH1	C14408T	CT	SNV	CH1_SNV	KPCOVID-0056	P14
KPCOVID-0056	NC_045512.2	14707	G	A	0.113225	1051	930	119	472	458	60	59	missense	MODERATE	ORF1ab	non-synonymous	NSP12	CH1	G14707A	GA	iSNV	CH1_iSNV	KPCOVID-0056	P14
KPCOVID-0056	NC_045512.2	18181	G	T	0.310345	1044	720	324	356	364	161	163	missense	MODERATE	ORF1ab	non-synonymous	NSP14	CH1	G18181T	GT	iSNV	CH1_iSNV	KPCOVID-0056	P14
KPCOVID-0056	NC_045512.2	20135	T	A	0.060606	429	401	26	91	310	15	11	missense	MODERATE	ORF1ab	non-synonymous	NSP15	CH1	T20135A	TA	iSNV	CH1_iSNV	KPCOVID-0056	P14
KPCOVID-0056	NC_045512.2	20465	A	G	0.405714	700	416	284	87	329	139	145	missense	MODERATE	ORF1ab	non-synonymous	NSP15	CH1	A20465G	AG	iSNV	CH1_iSNV	KPCOVID-0056	P14
KPCOVID-0056	NC_045512.2	20715	A	T	0.074074	162	150	12	70	80	6	6	missense	MODERATE	ORF1ab	non-synonymous	NSP16	CH1	A20715T	AT	iSNV	CH1_iSNV	KPCOVID-0056	P14
KPCOVID-0056	NC_045512.2	21301	C	T	0.051756	541	511	28	259	252	15	13	missense	MODERATE	ORF1ab	non-synonymous	NSP16	CH1	C21301T	CT	iSNV	CH1_iSNV	KPCOVID-0056	P14
KPCOVID-0056	NC_045512.2	22507	T	A	0.177037	1559	1283	276	662	621	139	137	synonymous	LOW	S	synonymous	S	CH1	T22507A	TA	iSNV	CH1_iSNV	KPCOVID-0056	P14
KPCOVID-0056	NC_045512.2	22514	T	A	0.069565	115	106	8	70	36	5	3	missense	MODERATE	S	non-synonymous	S	CH1	T22514A	TA	iSNV	CH1_iSNV	KPCOVID-0056	P14
KPCOVID-0056	NC_045512.2	22763	G	A	0.157603	901	759	142	341	418	71	71	missense	MODERATE	S	non-synonymous	S	CH1	G22763A	GA	iSNV	CH1_iSNV	KPCOVID-0056	P14
KPCOVID-0056	NC_045512.2	22796	C	T	0.05	260	246	13	65	181	0	13	missense	MODERATE	S	non-synonymous	S	CH1	C22796T	CT	iSNV	CH1_iSNV	KPCOVID-0056	P14
KPCOVID-0056	NC_045512.2	23302	G	A	0.065015	1292	1202	84	594	608	43	41	synonymous	LOW	S	synonymous	S	CH1	G23302A	GA	iSNV	CH1_iSNV	KPCOVID-0056	P14
KPCOVID-0056	NC_045512.2	23306	C	G	0.059231	1300	1222	77	606	616	38	39	missense	MODERATE	S	non-synonymous	S	CH1	C23306G	CG	iSNV	CH1_iSNV	KPCOVID-0056	P14
KPCOVID-0056	NC_045512.2	23403	A	G	0.999141	1164	1	1163	1	0	360	803	missense	MODERATE	S	non-synonymous	S	CH1	A23403G	AG	SNV	CH1_SNV	KPCOVID-0056	P14
KPCOVID-0056	NC_045512.2	23895	C	T	0.813115	610	111	496	58	53	264	232	missense	MODERATE	S	non-synonymous	S	CH1	C23895T	CT	SNV	CH1_SNV	KPCOVID-0056	P14
KPCOVID-0056	NC_045512.2	24213	C	T	0.051454	447	424	23	245	179	11	12	missense	MODERATE	S	non-synonymous	S	CH1	C24213T	CT	iSNV	CH1_iSNV	KPCOVID-0056	P14
KPCOVID-0056	NC_045512.2	24694	A	T	0.056537	283	257	16	110	147	8	8	synonymous	LOW	S	synonymous	S	CH1	A24694T	AT	iSNV	CH1_iSNV	KPCOVID-0056	P14
KPCOVID-0056	NC_045512.2	25162	C	A	0.050373	536	505	27	253	252	13	14	synonymous	LOW	S	synonymous	S	CH1	C25162A	CA	iSNV	CH1_iSNV	KPCOVID-0056	P14
KPCOVID-0056	NC_045512.2	25444	G	A	0.069849	859	799	60	404	395	29	31	missense	MODERATE	ORF3a	non-synonymous	ORF3a	CH1	G25444A	GA	iSNV	CH1_iSNV	KPCOVID-0056	P14
KPCOVID-0056	NC_045512.2	26357	G	C	0.079096	708	652	56	327	325	28	28	missense	MODERATE	E	non-synonymous	E	CH1	G26357C	GC	iSNV	CH1_iSNV	KPCOVID-0056	P14
KPCOVID-0056	NC_045512.2	27784	A	T	0.056075	535	505	30	153	352	3	27	missense	MODERATE	ORF7b	non-synonymous	ORF7b	CH1	A27784T	AT	iSNV	CH1_iSNV	KPCOVID-0056	P14
KPCOVID-0057	NC_045512.2	851	T	C	0.062573	9461	8861	592	4416	4445	300	292	missense	MODERATE	ORF1ab	non-synonymous	NSP2	CH1	T851C	TC	iSNV	CH1_iSNV	KPCOVID-0057	HW4
KPCOVID-0057	NC_045512.2	1046	A	T	0.146974	694	592	102	556	36	102	0	stop_gained	HIGH	ORF1ab	nonsense	NSP2	CH1	A1046T	AT	iSNV	CH1_iSNV	KPCOVID-0057	HW4
KPCOVID-0057	NC_045512.2	2403	C	A	0.789823	904	190	714	67	123	358	356	stop_gained	HIGH	ORF1ab	nonsense	NSP2	CH1	C2403A	CA	SNV	CH1_SNV	KPCOVID-0057	HW4
KPCOVID-0057	NC_045512.2	3037	C	T	1	348	0	348	0	0	172	176	synonymous	LOW	ORF1ab	synonymous	NSP3	CH1	C3037T	CT	SNV	CH1_SNV	KPCOVID-0057	HW4
KPCOVID-0057	NC_045512.2	5890	A	T	0.056338	71	67	4	36	31	0	4	synonymous	LOW	ORF1ab	synonymous	NSP3	CH1	A5890T	AT	iSNV	CH1_iSNV	KPCOVID-0057	HW4
KPCOVID-0057	NC_045512.2	6242	C	A	0.253968	126	94	32	50	44	11	21	missense	MODERATE	ORF1ab	non-synonymous	NSP3	CH1	C6242A	CA	iSNV	CH1_iSNV	KPCOVID-0057	HW4
KPCOVID-0057	NC_045512.2	6243	A	G	0.261905	126	93	33	50	43	11	22	missense	MODERATE	ORF1ab	non-synonymous	NSP3	CH1	A6243G	AG	iSNV	CH1_iSNV	KPCOVID-0057	HW4
KPCOVID-0057	NC_045512.2	6317	C	G	0.416244	197	113	82	56	57	41	41	missense	MODERATE	ORF1ab	non-synonymous	NSP3	CH1	C6317G	CG	iSNV	CH1_iSNV	KPCOVID-0057	HW4
KPCOVID-0057	NC_045512.2	6323	G	A	0.464286	196	105	91	53	52	45	46	missense	MODERATE	ORF1ab	non-synonymous	NSP3	CH1	G6323A	GA	iSNV	CH1_iSNV	KPCOVID-0057	HW4
KPCOVID-0057	NC_045512.2	6452	G	A	0.055556	234	221	13	87	134	0	13	missense	MODERATE	ORF1ab	non-synonymous	NSP3	CH1	G6452A	GA	iSNV	CH1_iSNV	KPCOVID-0057	HW4
KPCOVID-0057	NC_045512.2	6456	G	A	0.056034	232	219	13	86	133	0	13	missense	MODERATE	ORF1ab	non-synonymous	NSP3	CH1	G6456A	GA	iSNV	CH1_iSNV	KPCOVID-0057	HW4
KPCOVID-0057	NC_045512.2	6623	A	C	0.155738	244	204	38	12	192	0	38	missense	MODERATE	ORF1ab	non-synonymous	NSP3	CH1	A6623C	AC	iSNV	CH1_iSNV	KPCOVID-0057	HW4
KPCOVID-0057	NC_045512.2	6700	T	A	0.885653	2816	321	2494	63	258	1258	1236	missense	MODERATE	ORF1ab	non-synonymous	NSP3	CH1	T6700A	TA	SNV	CH1_SNV	KPCOVID-0057	HW4
KPCOVID-0057	NC_045512.2	7502	T	A	0.112033	241	214	27	107	107	13	14	missense	MODERATE	ORF1ab	non-synonymous	NSP3	CH1	T7502A	TA	iSNV	CH1_iSNV	KPCOVID-0057	HW4
KPCOVID-0057	NC_045512.2	7997	T	C	0.183333	300	245	55	82	163	18	37	missense	MODERATE	ORF1ab	non-synonymous	NSP3	CH1	T7997C	TC	iSNV	CH1_iSNV	KPCOVID-0057	HW4
KPCOVID-0057	NC_045512.2	8129	A	T	0.294686	621	436	183	223	213	91	92	stop_gained	HIGH	ORF1ab	nonsense	NSP3	CH1	A8129T	AT	iSNV	CH1_iSNV	KPCOVID-0057	HW4
KPCOVID-0057	NC_045512.2	8902	T	G	0.053019	679	643	36	55	588	0	36	synonymous	LOW	ORF1ab	synonymous	NSP4	CH1	T8902G	TG	iSNV	CH1_iSNV	KPCOVID-0057	HW4
KPCOVID-0057	NC_045512.2	8971	T	A	0.409524	2205	1302	903	655	647	442	461	synonymous	LOW	ORF1ab	synonymous	NSP4	CH1	T8971A	TA	iSNV	CH1_iSNV	KPCOVID-0057	HW4
KPCOVID-0057	NC_045512.2	8973	T	C	0.410431	2205	1300	905	654	646	443	462	missense	MODERATE	ORF1ab	non-synonymous	NSP4	CH1	T8973C	TC	iSNV	CH1_iSNV	KPCOVID-0057	HW4
KPCOVID-0057	NC_045512.2	9083	G	A	0.299634	1365	955	409	466	489	197	212	missense	MODERATE	ORF1ab	non-synonymous	NSP4	CH1	G9083A	GA	iSNV	CH1_iSNV	KPCOVID-0057	HW4
KPCOVID-0057	NC_045512.2	9165	C	T	0.054645	183	173	10	78	95	5	5	missense	MODERATE	ORF1ab	non-synonymous	NSP4	CH1	C9165T	CT	iSNV	CH1_iSNV	KPCOVID-0057	HW4
KPCOVID-0057	NC_045512.2	10965	C	T	0.155488	328	276	51	24	252	6	45	missense	MODERATE	ORF1ab	non-synonymous	NSP5	CH1	C10965T	CT	iSNV	CH1_iSNV	KPCOVID-0057	HW4
KPCOVID-0057	NC_045512.2	11083	G	T	0.116949	5900	5177	690	2661	2516	363	327	missense	MODERATE	ORF1ab	non-synonymous	NSP6	CH1	G11083T	GT	iSNV	CH1_iSNV	KPCOVID-0057	HW4
KPCOVID-0057	NC_045512.2	11241	G	A	0.206081	888	702	183	174	528	91	92	stop_gained	HIGH	ORF1ab	nonsense	NSP6	CH1	G11241A	GA	iSNV	CH1_iSNV	KPCOVID-0057	HW4
KPCOVID-0057	NC_045512.2	11243	G	C	0.206047	893	709	184	176	533	92	92	missense	MODERATE	ORF1ab	non-synonymous	NSP6	CH1	G11243C	GC	iSNV	CH1_iSNV	KPCOVID-0057	HW4
KPCOVID-0057	NC_045512.2	11253	T	A	0.112532	782	694	88	155	539	41	47	missense	MODERATE	ORF1ab	non-synonymous	NSP6	CH1	T11253A	TA	iSNV	CH1_iSNV	KPCOVID-0057	HW4
KPCOVID-0057	NC_045512.2	11282	A	G	0.159121	5235	4395	833	2065	2330	428	405	missense	MODERATE	ORF1ab	non-synonymous	NSP6	CH1	A11282G	AG	iSNV	CH1_iSNV	KPCOVID-0057	HW4
KPCOVID-0057	NC_045512.2	11288	T	G	0.42887	5265	3005	2258	1328	1677	1186	1072	missense	MODERATE	ORF1ab	non-synonymous	NSP6	CH1	T11288G	TG	iSNV	CH1_iSNV	KPCOVID-0057	HW4
KPCOVID-0057	NC_045512.2	11307	A	T	0.119278	8803	7747	1050	2455	5292	536	514	missense	MODERATE	ORF1ab	non-synonymous	NSP6	CH1	A11307T	AT	iSNV	CH1_iSNV	KPCOVID-0057	HW4
KPCOVID-0057	NC_045512.2	11556	A	T	0.356259	3315	2131	1181	154	1977	561	620	missense	MODERATE	ORF1ab	non-synonymous	NSP6	CH1	A11556T	AT	iSNV	CH1_iSNV	KPCOVID-0057	HW4
KPCOVID-0057	NC_045512.2	11599	T	C	0.446258	2819	1559	1258	957	602	643	615	synonymous	LOW	ORF1ab	synonymous	NSP6	CH1	T11599C	TC	iSNV	CH1_iSNV	KPCOVID-0057	HW4
KPCOVID-0057	NC_045512.2	12069	T	C	0.0625	64	60	4	28	32	2	2	missense	MODERATE	ORF1ab	non-synonymous	NSP7	CH1	T12069C	TC	iSNV	CH1_iSNV	KPCOVID-0057	HW4
KPCOVID-0057	NC_045512.2	12133	T	A	0.08	50	43	4	22	21	0	4	synonymous	LOW	ORF1ab	synonymous	NSP8	CH1	T12133A	TA	iSNV	CH1_iSNV	KPCOVID-0057	HW4
KPCOVID-0057	NC_045512.2	12240	A	G	0.162935	2099	1752	342	1043	709	165	177	missense	MODERATE	ORF1ab	non-synonymous	NSP8	CH1	A12240G	AG	iSNV	CH1_iSNV	KPCOVID-0057	HW4
KPCOVID-0057	NC_045512.2	12476	A	T	0.205626	1031	819	212	670	149	104	108	missense	MODERATE	ORF1ab	non-synonymous	NSP8	CH1	A12476T	AT	iSNV	CH1_iSNV	KPCOVID-0057	HW4
KPCOVID-0057	NC_045512.2	12705	T	C	0.096154	52	47	5	1	46	0	5	missense	MODERATE	ORF1ab	non-synonymous	NSP9	CH1	T12705C	TC	iSNV	CH1_iSNV	KPCOVID-0057	HW4
KPCOVID-0057	NC_045512.2	12706	T	A	0.096154	52	47	5	1	46	0	5	synonymous	LOW	ORF1ab	synonymous	NSP9	CH1	T12706A	TA	iSNV	CH1_iSNV	KPCOVID-0057	HW4
KPCOVID-0057	NC_045512.2	13003	A	G	0.353912	9751	6298	3451	2821	3477	1706	1745	synonymous	LOW	ORF1ab	synonymous	NSP9	CH1	A13003G	AG	iSNV	CH1_iSNV	KPCOVID-0057	HW4
KPCOVID-0057	NC_045512.2	13450	T	A	0.075949	79	73	6	38	35	0	6	missense	MODERATE	ORF1ab	non-synonymous	NSP11	CH1	T13450A	TA	iSNV	CH1_iSNV	KPCOVID-0057	HW4
KPCOVID-0057	NC_045512.2	13776	A	G	0.128205	39	34	5	9	25	3	2	synonymous	LOW	ORF1ab	synonymous	NSP12	CH1	A13776G	AG	iSNV	CH1_iSNV	KPCOVID-0057	HW4
KPCOVID-0057	NC_045512.2	14408	C	T	0.998891	2704	3	2701	2	1	1314	1387	missense	MODERATE	ORF1ab	non-synonymous	NSP12	CH1	C14408T	CT	SNV	CH1_SNV	KPCOVID-0057	HW4
KPCOVID-0057	NC_045512.2	14548	G	A	0.146732	2433	2074	357	38	2036	0	357	missense	MODERATE	ORF1ab	non-synonymous	NSP12	CH1	G14548A	GA	iSNV	CH1_iSNV	KPCOVID-0057	HW4
KPCOVID-0057	NC_045512.2	14707	G	A	0.277076	5937	4290	1645	2150	2140	827	818	missense	MODERATE	ORF1ab	non-synonymous	NSP12	CH1	G14707A	GA	iSNV	CH1_iSNV	KPCOVID-0057	HW4
KPCOVID-0057	NC_045512.2	14948	G	T	0.096419	6814	6153	657	3582	2571	331	326	missense	MODERATE	ORF1ab	non-synonymous	NSP12	CH1	G14948T	GT	iSNV	CH1_iSNV	KPCOVID-0057	HW4
KPCOVID-0057	NC_045512.2	15543	G	C	0.062802	414	388	26	373	15	26	0	synonymous	LOW	ORF1ab	synonymous	NSP12	CH1	G15543C	GC	iSNV	CH1_iSNV	KPCOVID-0057	HW4
KPCOVID-0057	NC_045512.2	15545	C	T	0.333768	767	509	256	495	14	255	1	missense	MODERATE	ORF1ab	non-synonymous	NSP12	CH1	C15545T	CT	iSNV	CH1_iSNV	KPCOVID-0057	HW4
KPCOVID-0057	NC_045512.2	15890	C	A	0.461039	616	332	284	326	6	283	1	missense	MODERATE	ORF1ab	non-synonymous	NSP12	CH1	C15890A	CA	iSNV	CH1_iSNV	KPCOVID-0057	HW4
KPCOVID-0057	NC_045512.2	16968	G	C	0.124658	1460	1269	182	500	769	91	91	missense	MODERATE	ORF1ab	non-synonymous	NSP13	CH1	G16968C	GC	iSNV	CH1_iSNV	KPCOVID-0057	HW4
KPCOVID-0057	NC_045512.2	17385	T	A	0.098039	765	687	75	84	603	2	73	missense	MODERATE	ORF1ab	non-synonymous	NSP13	CH1	T17385A	TA	iSNV	CH1_iSNV	KPCOVID-0057	HW4
KPCOVID-0057	NC_045512.2	17933	C	G	0.492284	648	329	319	105	224	171	148	missense	MODERATE	ORF1ab	non-synonymous	NSP13	CH1	C17933G	CG	iSNV	CH1_iSNV	KPCOVID-0057	HW4
KPCOVID-0057	NC_045512.2	18197	G	A	0.097167	6494	5862	631	2869	2993	315	316	missense	MODERATE	ORF1ab	non-synonymous	NSP14	CH1	G18197A	GA	iSNV	CH1_iSNV	KPCOVID-0057	HW4
KPCOVID-0057	NC_045512.2	20135	T	A	0.255414	2678	1989	684	458	1531	333	351	missense	MODERATE	ORF1ab	non-synonymous	NSP15	CH1	T20135A	TA	iSNV	CH1_iSNV	KPCOVID-0057	HW4
KPCOVID-0057	NC_045512.2	20465	A	G	0.829636	1127	192	935	22	170	489	446	missense	MODERATE	ORF1ab	non-synonymous	NSP15	CH1	A20465G	AG	SNV	CH1_SNV	KPCOVID-0057	HW4
KPCOVID-0057	NC_045512.2	22330	A	T	0.073645	10279	9514	757	4729	4785	381	376	synonymous	LOW	S	synonymous	S	CH1	A22330T	AT	iSNV	CH1_iSNV	KPCOVID-0057	HW4
KPCOVID-0057	NC_045512.2	22417	T	C	0.088334	8366	7625	739	3815	3810	369	370	synonymous	LOW	S	synonymous	S	CH1	T22417C	TC	iSNV	CH1_iSNV	KPCOVID-0057	HW4
KPCOVID-0057	NC_045512.2	22422	A	T	0.088204	8367	7626	738	3815	3811	368	370	missense	MODERATE	S	non-synonymous	S	CH1	A22422T	AT	iSNV	CH1_iSNV	KPCOVID-0057	HW4
KPCOVID-0057	NC_045512.2	22507	T	A	0.19573	6463	5193	1265	2622	2571	635	630	synonymous	LOW	S	synonymous	S	CH1	T22507A	TA	iSNV	CH1_iSNV	KPCOVID-0057	HW4
KPCOVID-0057	NC_045512.2	22514	T	A	0.09	100	91	9	76	15	5	4	missense	MODERATE	S	non-synonymous	S	CH1	T22514A	TA	iSNV	CH1_iSNV	KPCOVID-0057	HW4
KPCOVID-0057	NC_045512.2	22559	A	C	0.58618	1288	533	755	327	206	379	376	missense	MODERATE	S	non-synonymous	S	CH1	A22559C	AC	SNV	CH1_SNV	KPCOVID-0057	HW4
KPCOVID-0057	NC_045512.2	23403	A	G	0.99865	1482	1	1480	0	1	189	1291	missense	MODERATE	S	non-synonymous	S	CH1	A23403G	AG	SNV	CH1_SNV	KPCOVID-0057	HW4
KPCOVID-0057	NC_045512.2	24392	G	C	0.216867	83	65	18	15	50	0	18	missense	MODERATE	S	non-synonymous	S	CH1	G24392C	GC	iSNV	CH1_iSNV	KPCOVID-0057	HW4
KPCOVID-0057	NC_045512.2	24552	T	C	0.789474	19	3	15	1	2	7	8	missense	MODERATE	S	non-synonymous	S	CH1	T24552C	TC	SNV	CH1_SNV	KPCOVID-0057	HW4
KPCOVID-0057	NC_045512.2	24566	C	T	0.536585	41	18	22	8	10	11	11	stop_gained	HIGH	S	nonsense	S	CH1	C24566T	CT	SNV	CH1_SNV	KPCOVID-0057	HW4
KPCOVID-0057	NC_045512.2	24816	G	A	0.285714	49	35	14	34	1	13	1	missense	MODERATE	S	non-synonymous	S	CH1	G24816A	GA	iSNV	CH1_iSNV	KPCOVID-0057	HW4
KPCOVID-0057	NC_045512.2	25077	T	A	0.0625	64	60	4	30	30	2	2	missense	MODERATE	S	non-synonymous	S	CH1	T25077A	TA	iSNV	CH1_iSNV	KPCOVID-0057	HW4
KPCOVID-0057	NC_045512.2	26748	A	T	0.154851	536	453	83	227	226	42	41	missense	MODERATE	M	non-synonymous	M	CH1	A26748T	AT	iSNV	CH1_iSNV	KPCOVID-0057	HW4
KPCOVID-0057	NC_045512.2	27737	C	A	0.197973	5723	4590	1133	2229	2361	567	566	missense	MODERATE	ORF7a	non-synonymous	ORF7a	CH1	C27737A	CA	iSNV	CH1_iSNV	KPCOVID-0057	HW4
KPCOVID-0057	NC_045512.2	28933	T	C	0.112123	1757	1302	197	13	1289	2	195	synonymous	LOW	N	synonymous	N	CH1	T28933C	TC	iSNV	CH1_iSNV	KPCOVID-0057	HW4
KPCOVID-0057	NC_045512.2	29187	C	T	0.232932	249	191	58	99	92	29	29	missense	MODERATE	N	non-synonymous	N	CH1	C29187T	CT	iSNV	CH1_iSNV	KPCOVID-0057	HW4
KPCOVID-0057	NC_045512.2	29188	A	G	0.232932	249	191	58	99	92	29	29	synonymous	LOW	N	synonymous	N	CH1	A29188G	AG	iSNV	CH1_iSNV	KPCOVID-0057	HW4
KPCOVID-0065	NC_045512.2	634	T	C	0.254237	1003	746	255	2	744	0	255	synonymous	LOW	ORF1ab	synonymous	NSP1	CH1	T634C	TC	iSNV	CH1_iSNV	KPCOVID-0065	HW49_SW3
KPCOVID-0065	NC_045512.2	746	T	C	0.183801	321	262	59	137	125	30	29	missense	MODERATE	ORF1ab	non-synonymous	NSP1	CH1	T746C	TC	iSNV	CH1_iSNV	KPCOVID-0065	HW49_SW3
KPCOVID-0065	NC_045512.2	918	A	G	0.19141	3469	2804	664	1346	1458	330	334	missense	MODERATE	ORF1ab	non-synonymous	NSP2	CH1	A918G	AG	iSNV	CH1_iSNV	KPCOVID-0065	HW49_SW3
KPCOVID-0065	NC_045512.2	924	A	T	0.074661	3469	3206	259	1551	1655	125	134	missense	MODERATE	ORF1ab	non-synonymous	NSP2	CH1	A924T	AT	iSNV	CH1_iSNV	KPCOVID-0065	HW49_SW3
KPCOVID-0065	NC_045512.2	1488	G	C	0.117021	94	83	11	42	41	0	11	missense	MODERATE	ORF1ab	non-synonymous	NSP2	CH1	G1488C	GC	iSNV	CH1_iSNV	KPCOVID-0065	HW49_SW3
KPCOVID-0065	NC_045512.2	1519	C	G	0.43609	133	74	58	32	42	29	29	missense	MODERATE	ORF1ab	non-synonymous	NSP2	CH1	C1519G	CG	iSNV	CH1_iSNV	KPCOVID-0065	HW49_SW3
KPCOVID-0065	NC_045512.2	1899	G	T	0.06433	2083	1947	134	967	980	69	65	missense	MODERATE	ORF1ab	non-synonymous	NSP2	CH1	G1899T	GT	iSNV	CH1_iSNV	KPCOVID-0065	HW49_SW3
KPCOVID-0065	NC_045512.2	2144	G	T	0.092308	65	59	6	29	30	0	6	missense	MODERATE	ORF1ab	non-synonymous	NSP2	CH1	G2144T	GT	iSNV	CH1_iSNV	KPCOVID-0065	HW49_SW3
KPCOVID-0065	NC_045512.2	2159	G	T	0.071429	70	65	5	29	36	3	2	stop_gained	HIGH	ORF1ab	nonsense	NSP2	CH1	G2159T	GT	iSNV	CH1_iSNV	KPCOVID-0065	HW49_SW3
KPCOVID-0065	NC_045512.2	3037	C	T	1	300	0	300	0	0	151	149	synonymous	LOW	ORF1ab	synonymous	NSP3	CH1	C3037T	CT	SNV	CH1_SNV	KPCOVID-0065	HW49_SW3
KPCOVID-0065	NC_045512.2	5750	G	A	0.16	300	250	48	124	126	24	24	missense	MODERATE	ORF1ab	non-synonymous	NSP3	CH1	G5750A	GA	iSNV	CH1_iSNV	KPCOVID-0065	HW49_SW3
KPCOVID-0065	NC_045512.2	6242	C	A	0.062745	255	239	16	120	119	5	11	missense	MODERATE	ORF1ab	non-synonymous	NSP3	CH1	C6242A	CA	iSNV	CH1_iSNV	KPCOVID-0065	HW49_SW3
KPCOVID-0065	NC_045512.2	6243	A	G	0.054688	256	242	14	121	121	4	10	missense	MODERATE	ORF1ab	non-synonymous	NSP3	CH1	A6243G	AG	iSNV	CH1_iSNV	KPCOVID-0065	HW49_SW3
KPCOVID-0065	NC_045512.2	6307	G	A	0.052632	285	270	15	134	136	8	7	stop_gained	HIGH	ORF1ab	nonsense	NSP3	CH1	G6307A	GA	iSNV	CH1_iSNV	KPCOVID-0065	HW49_SW3
KPCOVID-0065	NC_045512.2	6453	A	G	0.122807	114	100	14	18	82	7	7	missense	MODERATE	ORF1ab	non-synonymous	NSP3	CH1	A6453G	AG	iSNV	CH1_iSNV	KPCOVID-0065	HW49_SW3
KPCOVID-0065	NC_045512.2	7568	T	A	0.914966	588	50	538	19	31	266	272	missense	MODERATE	ORF1ab	non-synonymous	NSP3	CH1	T7568A	TA	SNV	CH1_SNV	KPCOVID-0065	HW49_SW3
KPCOVID-0065	NC_045512.2	7931	T	G	0.177083	96	79	17	7	72	0	17	missense	MODERATE	ORF1ab	non-synonymous	NSP3	CH1	T7931G	TG	iSNV	CH1_iSNV	KPCOVID-0065	HW49_SW3
KPCOVID-0065	NC_045512.2	7997	T	C	0.164835	91	76	15	15	61	0	15	missense	MODERATE	ORF1ab	non-synonymous	NSP3	CH1	T7997C	TC	iSNV	CH1_iSNV	KPCOVID-0065	HW49_SW3
KPCOVID-0065	NC_045512.2	8495	T	G	0.107817	371	331	40	165	166	19	21	missense	MODERATE	ORF1ab	non-synonymous	NSP3	CH1	T8495G	TG	iSNV	CH1_iSNV	KPCOVID-0065	HW49_SW3
KPCOVID-0065	NC_045512.2	8973	T	C	0.122995	187	164	23	114	50	11	12	missense	MODERATE	ORF1ab	non-synonymous	NSP4	CH1	T8973C	TC	iSNV	CH1_iSNV	KPCOVID-0065	HW49_SW3
KPCOVID-0065	NC_045512.2	9502	C	T	0.201798	1001	799	202	362	437	100	102	synonymous	LOW	ORF1ab	synonymous	NSP4	CH1	C9502T	CT	iSNV	CH1_iSNV	KPCOVID-0065	HW49_SW3
KPCOVID-0065	NC_045512.2	10015	C	T	0.106383	470	420	50	150	270	25	25	synonymous	LOW	ORF1ab	synonymous	NSP4	CH1	C10015T	CT	iSNV	CH1_iSNV	KPCOVID-0065	HW49_SW3
KPCOVID-0065	NC_045512.2	10999	T	A	0.101942	206	182	21	81	101	12	9	synonymous	LOW	ORF1ab	synonymous	NSP6	CH1	T10999A	TA	iSNV	CH1_iSNV	KPCOVID-0065	HW49_SW3
KPCOVID-0065	NC_045512.2	11242	G	T	0.259709	412	294	107	141	153	56	51	missense	MODERATE	ORF1ab	non-synonymous	NSP6	CH1	G11242T	GT	iSNV	CH1_iSNV	KPCOVID-0065	HW49_SW3
KPCOVID-0065	NC_045512.2	11556	A	T	0.131045	1282	1113	168	124	989	84	84	missense	MODERATE	ORF1ab	non-synonymous	NSP6	CH1	A11556T	AT	iSNV	CH1_iSNV	KPCOVID-0065	HW49_SW3
KPCOVID-0065	NC_045512.2	11644	C	G	0.057325	157	148	9	92	56	9	0	stop_gained	HIGH	ORF1ab	nonsense	NSP6	CH1	C11644G	CG	iSNV	CH1_iSNV	KPCOVID-0065	HW49_SW3
KPCOVID-0065	NC_045512.2	12240	A	G	0.099764	1273	1144	127	601	543	60	67	missense	MODERATE	ORF1ab	non-synonymous	NSP8	CH1	A12240G	AG	iSNV	CH1_iSNV	KPCOVID-0065	HW49_SW3
KPCOVID-0065	NC_045512.2	12779	T	C	0.054254	811	767	44	666	101	44	0	missense	MODERATE	ORF1ab	non-synonymous	NSP9	CH1	T12779C	TC	iSNV	CH1_iSNV	KPCOVID-0065	HW49_SW3
KPCOVID-0065	NC_045512.2	13003	A	G	0.200356	3933	3143	788	1398	1745	378	410	synonymous	LOW	ORF1ab	synonymous	NSP9	CH1	A13003G	AG	iSNV	CH1_iSNV	KPCOVID-0065	HW49_SW3
KPCOVID-0065	NC_045512.2	13096	T	A	0.070922	846	786	60	775	11	60	0	synonymous	LOW	ORF1ab	synonymous	NSP10	CH1	T13096A	TA	iSNV	CH1_iSNV	KPCOVID-0065	HW49_SW3
KPCOVID-0065	NC_045512.2	13832	T	G	0.119048	42	37	5	18	19	0	5	stop_gained	HIGH	ORF1ab	nonsense	NSP12	CH1	T13832G	TG	iSNV	CH1_iSNV	KPCOVID-0065	HW49_SW3
KPCOVID-0065	NC_045512.2	13836	G	A	0.378378	37	23	14	11	12	7	7	synonymous	LOW	ORF1ab	synonymous	NSP12	CH1	G13836A	GA	iSNV	CH1_iSNV	KPCOVID-0065	HW49_SW3
KPCOVID-0065	NC_045512.2	14408	C	T	0.999625	2664	1	2663	0	1	1331	1332	missense	MODERATE	ORF1ab	non-synonymous	NSP12	CH1	C14408T	CT	SNV	CH1_SNV	KPCOVID-0065	HW49_SW3
KPCOVID-0065	NC_045512.2	14707	G	A	0.748665	2622	659	1963	329	330	989	974	missense	MODERATE	ORF1ab	non-synonymous	NSP12	CH1	G14707A	GA	SNV	CH1_SNV	KPCOVID-0065	HW49_SW3
KPCOVID-0065	NC_045512.2	15545	C	T	0.25	328	246	82	235	11	78	4	missense	MODERATE	ORF1ab	non-synonymous	NSP12	CH1	C15545T	CT	iSNV	CH1_iSNV	KPCOVID-0065	HW49_SW3
KPCOVID-0065	NC_045512.2	15834	A	G	0.193473	858	692	166	8	684	84	82	synonymous	LOW	ORF1ab	synonymous	NSP12	CH1	A15834G	AG	iSNV	CH1_iSNV	KPCOVID-0065	HW49_SW3
KPCOVID-0065	NC_045512.2	15890	C	A	0.285714	203	145	58	139	6	58	0	missense	MODERATE	ORF1ab	non-synonymous	NSP12	CH1	C15890A	CA	iSNV	CH1_iSNV	KPCOVID-0065	HW49_SW3
KPCOVID-0065	NC_045512.2	16376	C	T	0.997323	747	1	745	0	1	83	662	missense	MODERATE	ORF1ab	non-synonymous	NSP13	CH1	C16376T	CT	SNV	CH1_SNV	KPCOVID-0065	HW49_SW3
KPCOVID-0065	NC_045512.2	17928	T	G	0.06375	800	749	51	47	702	26	25	synonymous	LOW	ORF1ab	synonymous	NSP13	CH1	T17928G	TG	iSNV	CH1_iSNV	KPCOVID-0065	HW49_SW3
KPCOVID-0065	NC_045512.2	17929	A	C	0.064394	792	740	51	39	701	26	25	missense	MODERATE	ORF1ab	non-synonymous	NSP13	CH1	A17929C	AC	iSNV	CH1_iSNV	KPCOVID-0065	HW49_SW3
KPCOVID-0065	NC_045512.2	17933	C	G	0.065823	790	738	52	38	700	26	26	missense	MODERATE	ORF1ab	non-synonymous	NSP13	CH1	C17933G	CG	iSNV	CH1_iSNV	KPCOVID-0065	HW49_SW3
KPCOVID-0065	NC_045512.2	18181	G	T	0.157972	4102	3451	648	1718	1733	322	326	missense	MODERATE	ORF1ab	non-synonymous	NSP14	CH1	G18181T	GT	iSNV	CH1_iSNV	KPCOVID-0065	HW49_SW3
KPCOVID-0065	NC_045512.2	18709	T	A	0.315789	38	26	12	25	1	12	0	missense	MODERATE	ORF1ab	non-synonymous	NSP14	CH1	T18709A	TA	iSNV	CH1_iSNV	KPCOVID-0065	HW49_SW3
KPCOVID-0065	NC_045512.2	20387	A	G	0.491304	460	234	226	115	119	114	112	missense	MODERATE	ORF1ab	non-synonymous	NSP15	CH1	A20387G	AG	iSNV	CH1_iSNV	KPCOVID-0065	HW49_SW3
KPCOVID-0065	NC_045512.2	20465	A	G	0.418856	647	375	271	140	235	134	137	missense	MODERATE	ORF1ab	non-synonymous	NSP15	CH1	A20465G	AG	iSNV	CH1_iSNV	KPCOVID-0065	HW49_SW3
KPCOVID-0065	NC_045512.2	21952	C	T	0.052301	478	453	25	169	284	12	13	synonymous	LOW	S	synonymous	S	CH1	C21952T	CT	iSNV	CH1_iSNV	KPCOVID-0065	HW49_SW3
KPCOVID-0065	NC_045512.2	22034	A	T	0.062937	143	134	9	134	0	8	1	stop_gained	HIGH	S	nonsense	S	CH1	A22034T	AT	iSNV	CH1_iSNV	KPCOVID-0065	HW49_SW3
KPCOVID-0065	NC_045512.2	22410	G	A	0.141123	1318	1131	186	566	565	93	93	missense	MODERATE	S	non-synonymous	S	CH1	G22410A	GA	iSNV	CH1_iSNV	KPCOVID-0065	HW49_SW3
KPCOVID-0065	NC_045512.2	22949	C	A	0.473684	342	179	162	167	12	162	0	missense	MODERATE	S	non-synonymous	S	CH1	C22949A	CA	iSNV	CH1_iSNV	KPCOVID-0065	HW49_SW3
KPCOVID-0065	NC_045512.2	22950	C	G	0.476608	342	179	163	167	12	163	0	missense	MODERATE	S	non-synonymous	S	CH1	C22950G	CG	iSNV	CH1_iSNV	KPCOVID-0065	HW49_SW3
KPCOVID-0065	NC_045512.2	22951	T	G	0.476608	342	179	163	167	12	163	0	synonymous	LOW	S	synonymous	S	CH1	T22951G	TG	iSNV	CH1_iSNV	KPCOVID-0065	HW49_SW3
KPCOVID-0065	NC_045512.2	23403	A	G	1	451	0	451	0	0	151	300	missense	MODERATE	S	non-synonymous	S	CH1	A23403G	AG	SNV	CH1_SNV	KPCOVID-0065	HW49_SW3
KPCOVID-0065	NC_045512.2	24271	T	G	0.056391	266	251	15	122	129	7	8	synonymous	LOW	S	synonymous	S	CH1	T24271G	TG	iSNV	CH1_iSNV	KPCOVID-0065	HW49_SW3
KPCOVID-0065	NC_045512.2	24294	T	C	0.05303	264	250	14	121	129	6	8	missense	MODERATE	S	non-synonymous	S	CH1	T24294C	TC	iSNV	CH1_iSNV	KPCOVID-0065	HW49_SW3
KPCOVID-0065	NC_045512.2	24552	T	C	0.090909	33	30	3	16	14	2	1	missense	MODERATE	S	non-synonymous	S	CH1	T24552C	TC	iSNV	CH1_iSNV	KPCOVID-0065	HW49_SW3
KPCOVID-0065	NC_045512.2	24587	A	G	0.363636	33	21	12	12	9	6	6	missense	MODERATE	S	non-synonymous	S	CH1	A24587G	AG	iSNV	CH1_iSNV	KPCOVID-0065	HW49_SW3
KPCOVID-0065	NC_045512.2	25312	T	A	0.103241	833	745	86	324	421	41	45	stop_gained	HIGH	S	nonsense	S	CH1	T25312A	TA	iSNV	CH1_iSNV	KPCOVID-0065	HW49_SW3
KPCOVID-0065	NC_045512.2	25774	T	G	0.18612	317	258	59	130	128	30	29	missense	MODERATE	ORF3a	non-synonymous	ORF3a	CH1	T25774G	TG	iSNV	CH1_iSNV	KPCOVID-0065	HW49_SW3
KPCOVID-0065	NC_045512.2	25886	C	T	0.060976	246	230	15	78	152	1	14	missense	MODERATE	ORF3a	non-synonymous	ORF3a	CH1	C25886T	CT	iSNV	CH1_iSNV	KPCOVID-0065	HW49_SW3
KPCOVID-0065	NC_045512.2	25899	T	C	0.088083	193	176	17	25	151	1	16	synonymous	LOW	ORF3a	synonymous	ORF3a	CH1	T25899C	TC	iSNV	CH1_iSNV	KPCOVID-0065	HW49_SW3
KPCOVID-0065	NC_045512.2	26373	C	T	0.231469	1430	1098	331	549	549	165	166	synonymous	LOW	E	synonymous	E	CH1	C26373T	CT	iSNV	CH1_iSNV	KPCOVID-0065	HW49_SW3
KPCOVID-0065	NC_045512.2	26416	G	T	0.177613	1081	889	192	446	443	96	96	missense	MODERATE	E	non-synonymous	E	CH1	G26416T	GT	iSNV	CH1_iSNV	KPCOVID-0065	HW49_SW3
KPCOVID-0065	NC_045512.2	26715	T	C	0.44426	1803	1001	801	499	502	400	401	missense	MODERATE	M	non-synonymous	M	CH1	T26715C	TC	iSNV	CH1_iSNV	KPCOVID-0065	HW49_SW3
KPCOVID-0065	NC_045512.2	26877	C	T	0.168317	404	336	68	20	316	0	68	missense	MODERATE	M	non-synonymous	M	CH1	C26877T	CT	iSNV	CH1_iSNV	KPCOVID-0065	HW49_SW3
KPCOVID-0065	NC_045512.2	26995	G	A	0.103261	184	165	19	83	82	9	10	missense	MODERATE	M	non-synonymous	M	CH1	G26995A	GA	iSNV	CH1_iSNV	KPCOVID-0065	HW49_SW3
KPCOVID-0065	NC_045512.2	28061	T	C	0.054908	601	567	33	248	319	17	16	synonymous	LOW	ORF8	synonymous	ORF8	CH1	T28061C	TC	iSNV	CH1_iSNV	KPCOVID-0065	HW49_SW3
KPCOVID-0065	NC_045512.2	28138	C	G	0.155526	2289	1933	356	997	936	174	182	missense	MODERATE	ORF8	non-synonymous	ORF8	CH1	C28138G	CG	iSNV	CH1_iSNV	KPCOVID-0065	HW49_SW3
KPCOVID-0065	NC_045512.2	28944	T	C	0.053088	1959	1773	104	14	1759	1	103	missense	MODERATE	N	non-synonymous	N	CH1	T28944C	TC	iSNV	CH1_iSNV	KPCOVID-0065	HW49_SW3
KPCOVID-0065	NC_045512.2	29291	G	A	0.059009	949	893	56	85	808	2	54	missense	MODERATE	N	non-synonymous	N	CH1	G29291A	GA	iSNV	CH1_iSNV	KPCOVID-0065	HW49_SW3
KPCOVID-0066	NC_045512.2	1483	T	C	0.076517	379	349	29	175	174	6	23	synonymous	LOW	ORF1ab	synonymous	NSP2	CH1	T1483C	TC	iSNV	CH1_iSNV	KPCOVID-0066	P13
KPCOVID-0066	NC_045512.2	1730	G	A	0.170213	47	39	8	18	21	4	4	missense	MODERATE	ORF1ab	non-synonymous	NSP2	CH1	G1730A	GA	iSNV	CH1_iSNV	KPCOVID-0066	P13
KPCOVID-0066	NC_045512.2	1813	T	G	0.121951	82	72	10	32	40	5	5	synonymous	LOW	ORF1ab	synonymous	NSP2	CH1	T1813G	TG	iSNV	CH1_iSNV	KPCOVID-0066	P13
KPCOVID-0066	NC_045512.2	2912	T	C	0.077482	413	381	32	329	52	16	16	synonymous	LOW	ORF1ab	synonymous	NSP3	CH1	T2912C	TC	iSNV	CH1_iSNV	KPCOVID-0066	P13
KPCOVID-0066	NC_045512.2	3037	C	T	0.989899	594	0	588	0	0	310	278	synonymous	LOW	ORF1ab	synonymous	NSP3	CH1	C3037T	CT	SNV	CH1_SNV	KPCOVID-0066	P13
KPCOVID-0066	NC_045512.2	3961	C	T	0.081784	269	247	22	115	132	11	11	synonymous	LOW	ORF1ab	synonymous	NSP3	CH1	C3961T	CT	iSNV	CH1_iSNV	KPCOVID-0066	P13
KPCOVID-0066	NC_045512.2	4207	G	A	0.075808	897	829	68	413	416	33	35	synonymous	LOW	ORF1ab	synonymous	NSP3	CH1	G4207A	GA	iSNV	CH1_iSNV	KPCOVID-0066	P13
KPCOVID-0066	NC_045512.2	4286	G	A	0.097015	670	597	65	296	301	31	34	missense	MODERATE	ORF1ab	non-synonymous	NSP3	CH1	G4286A	GA	iSNV	CH1_iSNV	KPCOVID-0066	P13
KPCOVID-0066	NC_045512.2	4917	T	A	0.083333	96	87	8	0	87	0	8	missense	MODERATE	ORF1ab	non-synonymous	NSP3	CH1	T4917A	TA	iSNV	CH1_iSNV	KPCOVID-0066	P13
KPCOVID-0066	NC_045512.2	4930	T	C	0.461538	39	21	18	0	21	0	18	synonymous	LOW	ORF1ab	synonymous	NSP3	CH1	T4930C	TC	iSNV	CH1_iSNV	KPCOVID-0066	P13
KPCOVID-0066	NC_045512.2	6646	A	G	0.058591	1519	1430	89	707	723	72	17	synonymous	LOW	ORF1ab	synonymous	NSP3	CH1	A6646G	AG	iSNV	CH1_iSNV	KPCOVID-0066	P13
KPCOVID-0066	NC_045512.2	8224	A	G	0.064516	155	145	10	53	92	5	5	synonymous	LOW	ORF1ab	synonymous	NSP3	CH1	A8224G	AG	iSNV	CH1_iSNV	KPCOVID-0066	P13
KPCOVID-0066	NC_045512.2	8772	C	G	0.0625	176	165	11	80	85	6	5	missense	MODERATE	ORF1ab	non-synonymous	NSP4	CH1	C8772G	CG	iSNV	CH1_iSNV	KPCOVID-0066	P13
KPCOVID-0066	NC_045512.2	10651	T	C	0.050889	1238	1169	63	571	598	29	34	synonymous	LOW	ORF1ab	synonymous	NSP5	CH1	T10651C	TC	iSNV	CH1_iSNV	KPCOVID-0066	P13
KPCOVID-0066	NC_045512.2	10978	A	C	0.066176	272	250	18	55	195	9	9	synonymous	LOW	ORF1ab	synonymous	NSP6	CH1	A10978C	AC	iSNV	CH1_iSNV	KPCOVID-0066	P13
KPCOVID-0066	NC_045512.2	10999	T	A	0.051546	485	460	25	160	300	11	14	synonymous	LOW	ORF1ab	synonymous	NSP6	CH1	T10999A	TA	iSNV	CH1_iSNV	KPCOVID-0066	P13
KPCOVID-0066	NC_045512.2	11265	T	C	0.089474	190	173	17	73	100	8	9	missense	MODERATE	ORF1ab	non-synonymous	NSP6	CH1	T11265C	TC	iSNV	CH1_iSNV	KPCOVID-0066	P13
KPCOVID-0066	NC_045512.2	11288	T	G	0.211864	236	184	50	67	117	29	21	missense	MODERATE	ORF1ab	non-synonymous	NSP6	CH1	T11288G	TG	iSNV	CH1_iSNV	KPCOVID-0066	P13
KPCOVID-0066	NC_045512.2	11556	A	T	0.113933	1378	1216	157	149	1067	76	81	missense	MODERATE	ORF1ab	non-synonymous	NSP6	CH1	A11556T	AT	iSNV	CH1_iSNV	KPCOVID-0066	P13
KPCOVID-0066	NC_045512.2	12240	A	G	0.375582	1073	661	403	302	359	210	193	missense	MODERATE	ORF1ab	non-synonymous	NSP8	CH1	A12240G	AG	iSNV	CH1_iSNV	KPCOVID-0066	P13
KPCOVID-0066	NC_045512.2	12705	T	C	0.54918	244	110	134	5	105	0	134	missense	MODERATE	ORF1ab	non-synonymous	NSP9	CH1	T12705C	TC	SNV	CH1_SNV	KPCOVID-0066	P13
KPCOVID-0066	NC_045512.2	12706	T	A	0.590909	242	99	143	5	94	0	143	synonymous	LOW	ORF1ab	synonymous	NSP9	CH1	T12706A	TA	SNV	CH1_SNV	KPCOVID-0066	P13
KPCOVID-0066	NC_045512.2	13003	A	G	0.108934	2552	2273	278	1117	1156	130	148	synonymous	LOW	ORF1ab	synonymous	NSP9	CH1	A13003G	AG	iSNV	CH1_iSNV	KPCOVID-0066	P13
KPCOVID-0066	NC_045512.2	13501	C	G	0.06135	163	153	10	74	79	10	0	missense	MODERATE	ORF1ab	non-synonymous	NSP12	CH1	C13501G	CG	iSNV	CH1_iSNV	KPCOVID-0066	P13
KPCOVID-0066	NC_045512.2	13587	A	T	0.13198	197	169	26	76	93	15	11	synonymous	LOW	ORF1ab	synonymous	NSP12	CH1	A13587T	AT	iSNV	CH1_iSNV	KPCOVID-0066	P13
KPCOVID-0066	NC_045512.2	14408	C	T	0.998779	2458	1	2455	0	1	1226	1229	missense	MODERATE	ORF1ab	non-synonymous	NSP12	CH1	C14408T	CT	SNV	CH1_SNV	KPCOVID-0066	P13
KPCOVID-0066	NC_045512.2	14707	G	A	0.538164	1808	834	973	422	412	491	482	missense	MODERATE	ORF1ab	non-synonymous	NSP12	CH1	G14707A	GA	SNV	CH1_SNV	KPCOVID-0066	P13
KPCOVID-0066	NC_045512.2	15180	C	T	0.055336	253	239	14	45	194	5	9	synonymous	LOW	ORF1ab	synonymous	NSP12	CH1	C15180T	CT	iSNV	CH1_iSNV	KPCOVID-0066	P13
KPCOVID-0066	NC_045512.2	15182	C	G	0.074074	378	349	28	89	260	18	10	missense	MODERATE	ORF1ab	non-synonymous	NSP12	CH1	C15182G	CG	iSNV	CH1_iSNV	KPCOVID-0066	P13
KPCOVID-0066	NC_045512.2	15473	G	T	0.067524	311	290	21	61	229	0	21	missense	MODERATE	ORF1ab	non-synonymous	NSP12	CH1	G15473T	GT	iSNV	CH1_iSNV	KPCOVID-0066	P13
KPCOVID-0066	NC_045512.2	16376	C	T	0.997616	1678	0	1674	0	0	122	1552	missense	MODERATE	ORF1ab	non-synonymous	NSP13	CH1	C16376T	CT	SNV	CH1_SNV	KPCOVID-0066	P13
KPCOVID-0066	NC_045512.2	17928	T	G	0.267764	1337	979	358	120	859	177	181	synonymous	LOW	ORF1ab	synonymous	NSP13	CH1	T17928G	TG	iSNV	CH1_iSNV	KPCOVID-0066	P13
KPCOVID-0066	NC_045512.2	17929	A	C	0.260334	1379	1020	359	135	885	178	181	missense	MODERATE	ORF1ab	non-synonymous	NSP13	CH1	A17929C	AC	iSNV	CH1_iSNV	KPCOVID-0066	P13
KPCOVID-0066	NC_045512.2	17933	C	G	0.220714	1400	1089	309	167	922	152	157	missense	MODERATE	ORF1ab	non-synonymous	NSP13	CH1	C17933G	CG	iSNV	CH1_iSNV	KPCOVID-0066	P13
KPCOVID-0066	NC_045512.2	18181	G	T	0.308809	2963	2044	915	1004	1040	447	468	missense	MODERATE	ORF1ab	non-synonymous	NSP14	CH1	G18181T	GT	iSNV	CH1_iSNV	KPCOVID-0066	P13
KPCOVID-0066	NC_045512.2	18709	T	A	0.085106	47	43	4	38	5	4	0	missense	MODERATE	ORF1ab	non-synonymous	NSP14	CH1	T18709A	TA	iSNV	CH1_iSNV	KPCOVID-0066	P13
KPCOVID-0066	NC_045512.2	18904	C	T	0.113233	733	648	83	215	433	43	40	missense	MODERATE	ORF1ab	non-synonymous	NSP14	CH1	C18904T	CT	iSNV	CH1_iSNV	KPCOVID-0066	P13
KPCOVID-0066	NC_045512.2	19459	A	T	0.061856	194	182	12	57	125	6	6	missense	MODERATE	ORF1ab	non-synonymous	NSP14	CH1	A19459T	AT	iSNV	CH1_iSNV	KPCOVID-0066	P13
KPCOVID-0066	NC_045512.2	19460	T	A	0.076142	197	182	15	57	125	9	6	missense	MODERATE	ORF1ab	non-synonymous	NSP14	CH1	T19460A	TA	iSNV	CH1_iSNV	KPCOVID-0066	P13
KPCOVID-0066	NC_045512.2	19461	A	T	0.06	200	188	12	60	128	6	6	synonymous	LOW	ORF1ab	synonymous	NSP14	CH1	A19461T	AT	iSNV	CH1_iSNV	KPCOVID-0066	P13
KPCOVID-0066	NC_045512.2	19468	T	A	0.060606	198	186	12	57	129	6	6	missense	MODERATE	ORF1ab	non-synonymous	NSP14	CH1	T19468A	TA	iSNV	CH1_iSNV	KPCOVID-0066	P13
KPCOVID-0066	NC_045512.2	20135	T	A	0.099515	412	371	41	94	277	21	20	missense	MODERATE	ORF1ab	non-synonymous	NSP15	CH1	T20135A	TA	iSNV	CH1_iSNV	KPCOVID-0066	P13
KPCOVID-0066	NC_045512.2	20387	A	G	0.077795	1324	1221	103	602	619	52	51	missense	MODERATE	ORF1ab	non-synonymous	NSP15	CH1	A20387G	AG	iSNV	CH1_iSNV	KPCOVID-0066	P13
KPCOVID-0066	NC_045512.2	20465	A	G	0.609355	1582	618	964	95	523	487	477	missense	MODERATE	ORF1ab	non-synonymous	NSP15	CH1	A20465G	AG	SNV	CH1_SNV	KPCOVID-0066	P13
KPCOVID-0066	NC_045512.2	20833	T	A	0.111905	840	724	94	436	288	48	46	missense	MODERATE	ORF1ab	non-synonymous	NSP16	CH1	T20833A	TA	iSNV	CH1_iSNV	KPCOVID-0066	P13
KPCOVID-0066	NC_045512.2	20837	C	T	0.11098	847	752	94	450	302	48	46	missense	MODERATE	ORF1ab	non-synonymous	NSP16	CH1	C20837T	CT	iSNV	CH1_iSNV	KPCOVID-0066	P13
KPCOVID-0066	NC_045512.2	21990	T	A	0.072131	305	282	22	78	204	0	22	missense	MODERATE	S	non-synonymous	S	CH1	T21990A	TA	iSNV	CH1_iSNV	KPCOVID-0066	P13
KPCOVID-0066	NC_045512.2	22098	T	C	0.193548	62	50	12	26	24	6	6	missense	MODERATE	S	non-synonymous	S	CH1	T22098C	TC	iSNV	CH1_iSNV	KPCOVID-0066	P13
KPCOVID-0066	NC_045512.2	22507	T	A	0.072171	3173	2942	229	1475	1467	114	115	synonymous	LOW	S	synonymous	S	CH1	T22507A	TA	iSNV	CH1_iSNV	KPCOVID-0066	P13
KPCOVID-0066	NC_045512.2	22514	T	A	0.113821	123	109	14	63	46	9	5	missense	MODERATE	S	non-synonymous	S	CH1	T22514A	TA	iSNV	CH1_iSNV	KPCOVID-0066	P13
KPCOVID-0066	NC_045512.2	23403	A	G	0.997887	1893	2	1889	1	1	572	1317	missense	MODERATE	S	non-synonymous	S	CH1	A23403G	AG	SNV	CH1_SNV	KPCOVID-0066	P13
KPCOVID-0066	NC_045512.2	24552	T	C	0.058394	959	902	56	453	449	29	27	missense	MODERATE	S	non-synonymous	S	CH1	T24552C	TC	iSNV	CH1_iSNV	KPCOVID-0066	P13
KPCOVID-0066	NC_045512.2	25312	T	A	0.08692	3532	3213	307	1574	1639	135	172	stop_gained	HIGH	S	nonsense	S	CH1	T25312A	TA	iSNV	CH1_iSNV	KPCOVID-0066	P13
KPCOVID-0066	NC_045512.2	25395	G	T	0.062549	2542	2382	159	1234	1148	80	79	start_lost	HIGH	ORF3a	nonsense	ORF3a	CH1	G25395T	GT	iSNV	CH1_iSNV	KPCOVID-0066	P13
KPCOVID-0066	NC_045512.2	25444	G	A	0.099359	936	840	93	419	421	43	50	missense	MODERATE	ORF3a	non-synonymous	ORF3a	CH1	G25444A	GA	iSNV	CH1_iSNV	KPCOVID-0066	P13
KPCOVID-0066	NC_045512.2	25744	A	G	0.14876	484	412	72	211	201	36	36	missense	MODERATE	ORF3a	non-synonymous	ORF3a	CH1	A25744G	AG	iSNV	CH1_iSNV	KPCOVID-0066	P13
KPCOVID-0066	NC_045512.2	26422	T	C	0.052916	926	877	49	434	443	25	24	missense	MODERATE	E	non-synonymous	E	CH1	T26422C	TC	iSNV	CH1_iSNV	KPCOVID-0066	P13
KPCOVID-0066	NC_045512.2	26984	C	A	0.082873	181	166	15	82	84	6	9	missense	MODERATE	M	non-synonymous	M	CH1	C26984A	CA	iSNV	CH1_iSNV	KPCOVID-0066	P13
KPCOVID-0066	NC_045512.2	28951	A	T	0.066566	661	615	44	44	571	0	44	missense	MODERATE	N	non-synonymous	N	CH1	A28951T	AT	iSNV	CH1_iSNV	KPCOVID-0066	P13
KPCOVID-0066	NC_045512.2	29395	G	C	0.088422	4569	4163	404	2232	1931	211	193	missense	MODERATE	N	non-synonymous	N	CH1	G29395C	GC	iSNV	CH1_iSNV	KPCOVID-0066	P13
KPCOVID-0067	NC_045512.2	1096	A	C	0.12	50	44	6	25	19	3	3	missense	MODERATE	ORF1ab	non-synonymous	NSP2	CH1	A1096C	AC	iSNV	CH1_iSNV	KPCOVID-0067	P11
KPCOVID-0067	NC_045512.2	1098	A	T	0.12	50	44	6	25	19	3	3	missense	MODERATE	ORF1ab	non-synonymous	NSP2	CH1	A1098T	AT	iSNV	CH1_iSNV	KPCOVID-0067	P11
KPCOVID-0067	NC_045512.2	1483	T	C	0.125	312	273	39	136	137	10	29	synonymous	LOW	ORF1ab	synonymous	NSP2	CH1	T1483C	TC	iSNV	CH1_iSNV	KPCOVID-0067	P11
KPCOVID-0067	NC_045512.2	1736	G	T	0.095238	42	38	4	18	20	2	2	missense	MODERATE	ORF1ab	non-synonymous	NSP2	CH1	G1736T	GT	iSNV	CH1_iSNV	KPCOVID-0067	P11
KPCOVID-0067	NC_045512.2	3037	C	T	0.995929	737	0	734	0	0	390	344	synonymous	LOW	ORF1ab	synonymous	NSP3	CH1	C3037T	CT	SNV	CH1_SNV	KPCOVID-0067	P11
KPCOVID-0067	NC_045512.2	3901	G	A	0.177966	118	97	21	70	27	21	0	synonymous	LOW	ORF1ab	synonymous	NSP3	CH1	G3901A	GA	iSNV	CH1_iSNV	KPCOVID-0067	P11
KPCOVID-0067	NC_045512.2	4286	G	A	0.08125	800	732	65	363	369	32	33	missense	MODERATE	ORF1ab	non-synonymous	NSP3	CH1	G4286A	GA	iSNV	CH1_iSNV	KPCOVID-0067	P11
KPCOVID-0067	NC_045512.2	4436	G	A	0.060606	462	432	28	253	179	14	14	missense	MODERATE	ORF1ab	non-synonymous	NSP3	CH1	G4436A	GA	iSNV	CH1_iSNV	KPCOVID-0067	P11
KPCOVID-0067	NC_045512.2	4930	T	C	0.605263	114	45	69	0	45	3	66	synonymous	LOW	ORF1ab	synonymous	NSP3	CH1	T4930C	TC	SNV	CH1_SNV	KPCOVID-0067	P11
KPCOVID-0067	NC_045512.2	8105	G	A	0.359712	139	89	50	42	47	25	25	missense	MODERATE	ORF1ab	non-synonymous	NSP3	CH1	G8105A	GA	iSNV	CH1_iSNV	KPCOVID-0067	P11
KPCOVID-0067	NC_045512.2	8772	C	G	0.234783	115	88	27	46	42	14	13	missense	MODERATE	ORF1ab	non-synonymous	NSP4	CH1	C8772G	CG	iSNV	CH1_iSNV	KPCOVID-0067	P11
KPCOVID-0067	NC_045512.2	10525	C	T	0.09413	2794	2531	263	1248	1283	130	133	synonymous	LOW	ORF1ab	synonymous	NSP5	CH1	C10525T	CT	iSNV	CH1_iSNV	KPCOVID-0067	P11
KPCOVID-0067	NC_045512.2	10978	A	C	0.058824	374	350	22	116	234	11	11	synonymous	LOW	ORF1ab	synonymous	NSP6	CH1	A10978C	AC	iSNV	CH1_iSNV	KPCOVID-0067	P11
KPCOVID-0067	NC_045512.2	11237	A	G	0.061069	131	120	8	59	61	4	4	missense	MODERATE	ORF1ab	non-synonymous	NSP6	CH1	A11237G	AG	iSNV	CH1_iSNV	KPCOVID-0067	P11
KPCOVID-0067	NC_045512.2	11265	T	C	0.289474	304	216	88	95	121	44	44	missense	MODERATE	ORF1ab	non-synonymous	NSP6	CH1	T11265C	TC	iSNV	CH1_iSNV	KPCOVID-0067	P11
KPCOVID-0067	NC_045512.2	11288	T	G	0.127937	383	324	49	149	175	25	24	missense	MODERATE	ORF1ab	non-synonymous	NSP6	CH1	T11288G	TG	iSNV	CH1_iSNV	KPCOVID-0067	P11
KPCOVID-0067	NC_045512.2	11556	A	T	0.079736	1668	1521	133	199	1322	67	66	missense	MODERATE	ORF1ab	non-synonymous	NSP6	CH1	A11556T	AT	iSNV	CH1_iSNV	KPCOVID-0067	P11
KPCOVID-0067	NC_045512.2	12240	A	G	0.415456	1514	884	629	423	461	313	316	missense	MODERATE	ORF1ab	non-synonymous	NSP8	CH1	A12240G	AG	iSNV	CH1_iSNV	KPCOVID-0067	P11
KPCOVID-0067	NC_045512.2	12705	T	C	0.849741	386	57	328	3	54	0	328	missense	MODERATE	ORF1ab	non-synonymous	NSP9	CH1	T12705C	TC	SNV	CH1_SNV	KPCOVID-0067	P11
KPCOVID-0067	NC_045512.2	12706	T	A	0.887435	382	43	339	3	40	0	339	synonymous	LOW	ORF1ab	synonymous	NSP9	CH1	T12706A	TA	SNV	CH1_SNV	KPCOVID-0067	P11
KPCOVID-0067	NC_045512.2	13003	A	G	0.110286	2693	2396	297	1189	1207	130	167	synonymous	LOW	ORF1ab	synonymous	NSP9	CH1	A13003G	AG	iSNV	CH1_iSNV	KPCOVID-0067	P11
KPCOVID-0067	NC_045512.2	13587	A	T	0.082988	241	219	20	86	133	10	10	synonymous	LOW	ORF1ab	synonymous	NSP12	CH1	A13587T	AT	iSNV	CH1_iSNV	KPCOVID-0067	P11
KPCOVID-0067	NC_045512.2	14408	C	T	0.99832	1786	2	1783	1	1	888	895	missense	MODERATE	ORF1ab	non-synonymous	NSP12	CH1	C14408T	CT	SNV	CH1_SNV	KPCOVID-0067	P11
KPCOVID-0067	NC_045512.2	14707	G	A	0.505869	1789	883	905	440	443	456	449	missense	MODERATE	ORF1ab	non-synonymous	NSP12	CH1	G14707A	GA	SNV	CH1_SNV	KPCOVID-0067	P11
KPCOVID-0067	NC_045512.2	15180	C	T	0.079365	189	174	15	26	148	5	10	synonymous	LOW	ORF1ab	synonymous	NSP12	CH1	C15180T	CT	iSNV	CH1_iSNV	KPCOVID-0067	P11
KPCOVID-0067	NC_045512.2	15282	T	A	0.09887	708	637	70	346	291	35	35	synonymous	LOW	ORF1ab	synonymous	NSP12	CH1	T15282A	TA	iSNV	CH1_iSNV	KPCOVID-0067	P11
KPCOVID-0067	NC_045512.2	15473	G	T	0.089655	290	264	26	79	185	0	26	missense	MODERATE	ORF1ab	non-synonymous	NSP12	CH1	G15473T	GT	iSNV	CH1_iSNV	KPCOVID-0067	P11
KPCOVID-0067	NC_045512.2	17928	T	G	0.269084	1572	1149	423	143	1006	209	214	synonymous	LOW	ORF1ab	synonymous	NSP13	CH1	T17928G	TG	iSNV	CH1_iSNV	KPCOVID-0067	P11
KPCOVID-0067	NC_045512.2	17929	A	C	0.26375	1600	1174	422	153	1021	209	213	missense	MODERATE	ORF1ab	non-synonymous	NSP13	CH1	A17929C	AC	iSNV	CH1_iSNV	KPCOVID-0067	P11
KPCOVID-0067	NC_045512.2	17933	C	G	0.200617	1620	1294	325	209	1085	161	164	missense	MODERATE	ORF1ab	non-synonymous	NSP13	CH1	C17933G	CG	iSNV	CH1_iSNV	KPCOVID-0067	P11
KPCOVID-0067	NC_045512.2	18181	G	T	0.177231	2477	2036	439	999	1037	215	224	missense	MODERATE	ORF1ab	non-synonymous	NSP14	CH1	G18181T	GT	iSNV	CH1_iSNV	KPCOVID-0067	P11
KPCOVID-0067	NC_045512.2	18895	T	A	0.060449	579	539	35	231	308	18	17	missense	MODERATE	ORF1ab	non-synonymous	NSP14	CH1	T18895A	TA	iSNV	CH1_iSNV	KPCOVID-0067	P11
KPCOVID-0067	NC_045512.2	18904	C	T	0.097184	1101	993	107	372	621	55	52	missense	MODERATE	ORF1ab	non-synonymous	NSP14	CH1	C18904T	CT	iSNV	CH1_iSNV	KPCOVID-0067	P11
KPCOVID-0067	NC_045512.2	20135	T	A	0.068	250	232	17	73	159	8	9	missense	MODERATE	ORF1ab	non-synonymous	NSP15	CH1	T20135A	TA	iSNV	CH1_iSNV	KPCOVID-0067	P11
KPCOVID-0067	NC_045512.2	20161	A	T	0.070248	242	215	17	93	122	1	16	stop_gained	HIGH	ORF1ab	nonsense	NSP15	CH1	A20161T	AT	iSNV	CH1_iSNV	KPCOVID-0067	P11
KPCOVID-0067	NC_045512.2	20465	A	G	0.759694	1831	438	1391	49	389	677	714	missense	MODERATE	ORF1ab	non-synonymous	NSP15	CH1	A20465G	AG	SNV	CH1_SNV	KPCOVID-0067	P11
KPCOVID-0067	NC_045512.2	20833	T	A	0.130824	558	478	73	342	136	37	36	missense	MODERATE	ORF1ab	non-synonymous	NSP16	CH1	T20833A	TA	iSNV	CH1_iSNV	KPCOVID-0067	P11
KPCOVID-0067	NC_045512.2	20837	C	T	0.130824	558	485	73	345	140	37	36	missense	MODERATE	ORF1ab	non-synonymous	NSP16	CH1	C20837T	CT	iSNV	CH1_iSNV	KPCOVID-0067	P11
KPCOVID-0067	NC_045512.2	22507	T	A	0.089062	2560	2330	228	1166	1164	116	112	synonymous	LOW	S	synonymous	S	CH1	T22507A	TA	iSNV	CH1_iSNV	KPCOVID-0067	P11
KPCOVID-0067	NC_045512.2	22514	T	A	0.096154	104	94	10	57	37	6	4	missense	MODERATE	S	non-synonymous	S	CH1	T22514A	TA	iSNV	CH1_iSNV	KPCOVID-0067	P11
KPCOVID-0067	NC_045512.2	23129	A	T	0.07234	940	871	68	269	602	33	35	missense	MODERATE	S	non-synonymous	S	CH1	A23129T	AT	iSNV	CH1_iSNV	KPCOVID-0067	P11
KPCOVID-0067	NC_045512.2	23403	A	G	0.997666	2142	1	2137	0	1	825	1312	missense	MODERATE	S	non-synonymous	S	CH1	A23403G	AG	SNV	CH1_SNV	KPCOVID-0067	P11
KPCOVID-0067	NC_045512.2	24552	T	C	0.148456	842	712	125	359	353	63	62	missense	MODERATE	S	non-synonymous	S	CH1	T24552C	TC	iSNV	CH1_iSNV	KPCOVID-0067	P11
KPCOVID-0067	NC_045512.2	25132	C	A	0.138393	448	386	62	193	193	31	31	synonymous	LOW	S	synonymous	S	CH1	C25132A	CA	iSNV	CH1_iSNV	KPCOVID-0067	P11
KPCOVID-0067	NC_045512.2	25136	A	G	0.09375	448	406	42	202	204	21	21	missense	MODERATE	S	non-synonymous	S	CH1	A25136G	AG	iSNV	CH1_iSNV	KPCOVID-0067	P11
KPCOVID-0067	NC_045512.2	25312	T	A	0.141818	2200	1884	312	955	929	137	175	stop_gained	HIGH	S	nonsense	S	CH1	T25312A	TA	iSNV	CH1_iSNV	KPCOVID-0067	P11
KPCOVID-0067	NC_045512.2	25444	G	A	0.053435	786	744	42	372	372	21	21	missense	MODERATE	ORF3a	non-synonymous	ORF3a	CH1	G25444A	GA	iSNV	CH1_iSNV	KPCOVID-0067	P11
KPCOVID-0067	NC_045512.2	26447	C	T	0.053488	430	407	23	201	206	11	12	missense	MODERATE	E	non-synonymous	E	CH1	C26447T	CT	iSNV	CH1_iSNV	KPCOVID-0067	P11
KPCOVID-0097	NC_045512.2	634	T	C	0.159011	283	236	45	8	228	0	45	synonymous	LOW	ORF1ab	synonymous	NSP1	CH1	T634C	TC	iSNV	CH1_iSNV	KPCOVID-0097	ND
KPCOVID-0097	NC_045512.2	746	T	C	0.278481	316	228	88	119	109	44	44	missense	MODERATE	ORF1ab	non-synonymous	NSP1	CH1	T746C	TC	iSNV	CH1_iSNV	KPCOVID-0097	ND
KPCOVID-0097	NC_045512.2	1185	C	T	0.06993	143	133	10	67	66	5	5	missense	MODERATE	ORF1ab	non-synonymous	NSP2	CH1	C1185T	CT	iSNV	CH1_iSNV	KPCOVID-0097	ND
KPCOVID-0097	NC_045512.2	1826	T	C	0.056604	53	50	3	11	39	1	2	missense	MODERATE	ORF1ab	non-synonymous	NSP2	CH1	T1826C	TC	iSNV	CH1_iSNV	KPCOVID-0097	ND
KPCOVID-0097	NC_045512.2	3037	C	T	1	107	0	107	0	0	57	50	synonymous	LOW	ORF1ab	synonymous	NSP3	CH1	C3037T	CT	SNV	CH1_SNV	KPCOVID-0097	ND
KPCOVID-0097	NC_045512.2	4268	A	G	0.565891	129	56	73	29	27	36	37	missense	MODERATE	ORF1ab	non-synonymous	NSP3	CH1	A4268G	AG	SNV	CH1_SNV	KPCOVID-0097	ND
KPCOVID-0097	NC_045512.2	4852	G	A	0.428571	14	8	6	4	4	3	3	synonymous	LOW	ORF1ab	synonymous	NSP3	CH1	G4852A	GA	iSNV	CH1_iSNV	KPCOVID-0097	ND
KPCOVID-0097	NC_045512.2	5298	C	T	0.788732	213	43	168	38	5	168	0	missense	MODERATE	ORF1ab	non-synonymous	NSP3	CH1	C5298T	CT	SNV	CH1_SNV	KPCOVID-0097	ND
KPCOVID-0097	NC_045512.2	5812	C	T	0.198582	141	113	28	38	75	14	14	synonymous	LOW	ORF1ab	synonymous	NSP3	CH1	C5812T	CT	iSNV	CH1_iSNV	KPCOVID-0097	ND
KPCOVID-0097	NC_045512.2	5873	G	A	0.079096	177	163	14	46	117	7	7	missense	MODERATE	ORF1ab	non-synonymous	NSP3	CH1	G5873A	GA	iSNV	CH1_iSNV	KPCOVID-0097	ND
KPCOVID-0097	NC_045512.2	5889	C	A	0.078652	267	246	21	109	137	15	6	missense	MODERATE	ORF1ab	non-synonymous	NSP3	CH1	C5889A	CA	iSNV	CH1_iSNV	KPCOVID-0097	ND
KPCOVID-0097	NC_045512.2	5890	A	C	0.078652	267	246	21	109	137	15	6	synonymous	LOW	ORF1ab	synonymous	NSP3	CH1	A5890C	AC	iSNV	CH1_iSNV	KPCOVID-0097	ND
KPCOVID-0097	NC_045512.2	6452	G	A	0.102564	117	105	12	39	66	0	12	missense	MODERATE	ORF1ab	non-synonymous	NSP3	CH1	G6452A	GA	iSNV	CH1_iSNV	KPCOVID-0097	ND
KPCOVID-0097	NC_045512.2	7563	C	T	0.090129	233	212	21	100	112	10	11	missense	MODERATE	ORF1ab	non-synonymous	NSP3	CH1	C7563T	CT	iSNV	CH1_iSNV	KPCOVID-0097	ND
KPCOVID-0097	NC_045512.2	7997	T	C	0.097561	82	74	8	32	42	4	4	missense	MODERATE	ORF1ab	non-synonymous	NSP3	CH1	T7997C	TC	iSNV	CH1_iSNV	KPCOVID-0097	ND
KPCOVID-0097	NC_045512.2	8105	G	A	0.103448	29	26	3	16	10	1	2	missense	MODERATE	ORF1ab	non-synonymous	NSP3	CH1	G8105A	GA	iSNV	CH1_iSNV	KPCOVID-0097	ND
KPCOVID-0097	NC_045512.2	9458	A	T	0.072555	317	294	23	130	164	18	5	missense	MODERATE	ORF1ab	non-synonymous	NSP4	CH1	A9458T	AT	iSNV	CH1_iSNV	KPCOVID-0097	ND
KPCOVID-0097	NC_045512.2	9588	T	G	0.100592	169	152	17	88	64	9	8	missense	MODERATE	ORF1ab	non-synonymous	NSP4	CH1	T9588G	TG	iSNV	CH1_iSNV	KPCOVID-0097	ND
KPCOVID-0097	NC_045512.2	9660	T	C	0.170213	94	78	16	50	28	8	8	missense	MODERATE	ORF1ab	non-synonymous	NSP4	CH1	T9660C	TC	iSNV	CH1_iSNV	KPCOVID-0097	ND
KPCOVID-0097	NC_045512.2	10691	A	G	0.062102	628	588	39	284	304	20	19	missense	MODERATE	ORF1ab	non-synonymous	NSP5	CH1	A10691G	AG	iSNV	CH1_iSNV	KPCOVID-0097	ND
KPCOVID-0097	NC_045512.2	10842	A	G	0.166667	90	74	15	34	40	7	8	missense	MODERATE	ORF1ab	non-synonymous	NSP5	CH1	A10842G	AG	iSNV	CH1_iSNV	KPCOVID-0097	ND
KPCOVID-0097	NC_045512.2	11237	A	T	0.096257	187	169	18	85	84	16	2	missense	MODERATE	ORF1ab	non-synonymous	NSP6	CH1	A11237T	AT	iSNV	CH1_iSNV	KPCOVID-0097	ND
KPCOVID-0097	NC_045512.2	11288	T	G	0.312715	291	200	91	88	112	50	41	missense	MODERATE	ORF1ab	non-synonymous	NSP6	CH1	T11288G	TG	iSNV	CH1_iSNV	KPCOVID-0097	ND
KPCOVID-0097	NC_045512.2	11556	A	T	0.179245	318	261	57	58	203	28	29	missense	MODERATE	ORF1ab	non-synonymous	NSP6	CH1	A11556T	AT	iSNV	CH1_iSNV	KPCOVID-0097	ND
KPCOVID-0097	NC_045512.2	12240	A	G	0.283654	416	298	118	149	149	58	60	missense	MODERATE	ORF1ab	non-synonymous	NSP8	CH1	A12240G	AG	iSNV	CH1_iSNV	KPCOVID-0097	ND
KPCOVID-0097	NC_045512.2	12611	A	C	0.396226	106	64	42	33	31	20	22	missense	MODERATE	ORF1ab	non-synonymous	NSP8	CH1	A12611C	AC	iSNV	CH1_iSNV	KPCOVID-0097	ND
KPCOVID-0097	NC_045512.2	12705	T	C	0.3125	16	11	5	0	11	0	5	missense	MODERATE	ORF1ab	non-synonymous	NSP9	CH1	T12705C	TC	iSNV	CH1_iSNV	KPCOVID-0097	ND
KPCOVID-0097	NC_045512.2	12706	T	A	0.3125	16	11	5	0	11	0	5	synonymous	LOW	ORF1ab	synonymous	NSP9	CH1	T12706A	TA	iSNV	CH1_iSNV	KPCOVID-0097	ND
KPCOVID-0097	NC_045512.2	12752	T	G	0.111111	72	64	8	32	32	8	0	missense	MODERATE	ORF1ab	non-synonymous	NSP9	CH1	T12752G	TG	iSNV	CH1_iSNV	KPCOVID-0097	ND
KPCOVID-0097	NC_045512.2	12779	T	C	0.070946	296	275	21	241	34	21	0	missense	MODERATE	ORF1ab	non-synonymous	NSP9	CH1	T12779C	TC	iSNV	CH1_iSNV	KPCOVID-0097	ND
KPCOVID-0097	NC_045512.2	13003	A	G	0.063571	1400	1311	89	639	672	41	48	synonymous	LOW	ORF1ab	synonymous	NSP9	CH1	A13003G	AG	iSNV	CH1_iSNV	KPCOVID-0097	ND
KPCOVID-0097	NC_045512.2	13303	A	G	0.052198	364	344	19	63	281	9	10	synonymous	LOW	ORF1ab	synonymous	NSP10	CH1	A13303G	AG	iSNV	CH1_iSNV	KPCOVID-0097	ND
KPCOVID-0097	NC_045512.2	14049	T	G	0.052632	133	126	7	68	58	0	7	synonymous	LOW	ORF1ab	synonymous	NSP12	CH1	T14049G	TG	iSNV	CH1_iSNV	KPCOVID-0097	ND
KPCOVID-0097	NC_045512.2	14122	G	A	0.085106	188	172	16	83	89	8	8	missense	MODERATE	ORF1ab	non-synonymous	NSP12	CH1	G14122A	GA	iSNV	CH1_iSNV	KPCOVID-0097	ND
KPCOVID-0097	NC_045512.2	14408	C	T	0.974093	772	0	752	0	0	374	378	missense	MODERATE	ORF1ab	non-synonymous	NSP12	CH1	C14408T	CT	SNV	CH1_SNV	KPCOVID-0097	ND
KPCOVID-0097	NC_045512.2	14496	T	C	0.05297	623	589	33	114	475	17	16	synonymous	LOW	ORF1ab	synonymous	NSP12	CH1	T14496C	TC	iSNV	CH1_iSNV	KPCOVID-0097	ND
KPCOVID-0097	NC_045512.2	14707	G	A	0.680778	874	279	595	142	137	305	290	missense	MODERATE	ORF1ab	non-synonymous	NSP12	CH1	G14707A	GA	SNV	CH1_SNV	KPCOVID-0097	ND
KPCOVID-0097	NC_045512.2	15182	C	G	0.068966	87	81	6	14	67	3	3	missense	MODERATE	ORF1ab	non-synonymous	NSP12	CH1	C15182G	CG	iSNV	CH1_iSNV	KPCOVID-0097	ND
KPCOVID-0097	NC_045512.2	15444	G	T	0.075	40	37	3	1	36	0	3	missense	MODERATE	ORF1ab	non-synonymous	NSP12	CH1	G15444T	GT	iSNV	CH1_iSNV	KPCOVID-0097	ND
KPCOVID-0097	NC_045512.2	15545	C	T	0.350515	194	125	68	112	13	68	0	missense	MODERATE	ORF1ab	non-synonymous	NSP12	CH1	C15545T	CT	iSNV	CH1_iSNV	KPCOVID-0097	ND
KPCOVID-0097	NC_045512.2	15890	C	A	0.545455	77	35	42	32	3	42	0	missense	MODERATE	ORF1ab	non-synonymous	NSP12	CH1	C15890A	CA	SNV	CH1_SNV	KPCOVID-0097	ND
KPCOVID-0097	NC_045512.2	16376	C	T	0.987055	309	4	305	2	2	63	242	missense	MODERATE	ORF1ab	non-synonymous	NSP13	CH1	C16376T	CT	SNV	CH1_SNV	KPCOVID-0097	ND
KPCOVID-0097	NC_045512.2	16536	C	T	0.086207	58	53	5	38	15	3	2	synonymous	LOW	ORF1ab	synonymous	NSP13	CH1	C16536T	CT	iSNV	CH1_iSNV	KPCOVID-0097	ND
KPCOVID-0097	NC_045512.2	16902	T	G	0.070175	114	106	8	64	42	0	8	synonymous	LOW	ORF1ab	synonymous	NSP13	CH1	T16902G	TG	iSNV	CH1_iSNV	KPCOVID-0097	ND
KPCOVID-0097	NC_045512.2	17365	T	C	0.128492	179	156	23	51	105	0	23	missense	MODERATE	ORF1ab	non-synonymous	NSP13	CH1	T17365C	TC	iSNV	CH1_iSNV	KPCOVID-0097	ND
KPCOVID-0097	NC_045512.2	17928	T	G	0.209524	210	166	44	26	140	22	22	synonymous	LOW	ORF1ab	synonymous	NSP13	CH1	T17928G	TG	iSNV	CH1_iSNV	KPCOVID-0097	ND
KPCOVID-0097	NC_045512.2	17929	A	C	0.207547	212	168	44	27	141	22	22	missense	MODERATE	ORF1ab	non-synonymous	NSP13	CH1	A17929C	AC	iSNV	CH1_iSNV	KPCOVID-0097	ND
KPCOVID-0097	NC_045512.2	17933	C	G	0.209524	210	166	44	24	142	22	22	missense	MODERATE	ORF1ab	non-synonymous	NSP13	CH1	C17933G	CG	iSNV	CH1_iSNV	KPCOVID-0097	ND
KPCOVID-0097	NC_045512.2	18181	G	T	0.22093	688	536	152	267	269	76	76	missense	MODERATE	ORF1ab	non-synonymous	NSP14	CH1	G18181T	GT	iSNV	CH1_iSNV	KPCOVID-0097	ND
KPCOVID-0097	NC_045512.2	18487	A	T	0.074733	281	260	21	130	130	10	11	missense	MODERATE	ORF1ab	non-synonymous	NSP14	CH1	A18487T	AT	iSNV	CH1_iSNV	KPCOVID-0097	ND
KPCOVID-0097	NC_045512.2	18904	C	T	0.06087	230	216	14	67	149	7	7	missense	MODERATE	ORF1ab	non-synonymous	NSP14	CH1	C18904T	CT	iSNV	CH1_iSNV	KPCOVID-0097	ND
KPCOVID-0097	NC_045512.2	19098	A	G	0.093567	513	465	48	231	234	24	24	synonymous	LOW	ORF1ab	synonymous	NSP14	CH1	A19098G	AG	iSNV	CH1_iSNV	KPCOVID-0097	ND
KPCOVID-0097	NC_045512.2	19163	A	T	0.135889	287	248	39	61	187	1	38	missense	MODERATE	ORF1ab	non-synonymous	NSP14	CH1	A19163T	AT	iSNV	CH1_iSNV	KPCOVID-0097	ND
KPCOVID-0097	NC_045512.2	19817	T	C	0.062419	769	721	48	333	388	24	24	missense	MODERATE	ORF1ab	non-synonymous	NSP15	CH1	T19817C	TC	iSNV	CH1_iSNV	KPCOVID-0097	ND
KPCOVID-0097	NC_045512.2	20161	A	T	0.157895	152	128	24	50	78	1	23	stop_gained	HIGH	ORF1ab	nonsense	NSP15	CH1	A20161T	AT	iSNV	CH1_iSNV	KPCOVID-0097	ND
KPCOVID-0097	NC_045512.2	20465	A	G	0.687817	394	123	271	27	96	158	113	missense	MODERATE	ORF1ab	non-synonymous	NSP15	CH1	A20465G	AG	SNV	CH1_SNV	KPCOVID-0097	ND
KPCOVID-0097	NC_045512.2	20799	T	A	0.089552	134	122	12	11	111	6	6	stop_gained	HIGH	ORF1ab	nonsense	NSP16	CH1	T20799A	TA	iSNV	CH1_iSNV	KPCOVID-0097	ND
KPCOVID-0097	NC_045512.2	20838	T	A	0.056338	213	201	12	93	108	2	10	synonymous	LOW	ORF1ab	synonymous	NSP16	CH1	T20838A	TA	iSNV	CH1_iSNV	KPCOVID-0097	ND
KPCOVID-0097	NC_045512.2	21901	G	A	0.054054	185	175	10	86	89	5	5	synonymous	LOW	S	synonymous	S	CH1	G21901A	GA	iSNV	CH1_iSNV	KPCOVID-0097	ND
KPCOVID-0097	NC_045512.2	21990	T	A	0.061069	131	123	8	41	82	0	8	missense	MODERATE	S	non-synonymous	S	CH1	T21990A	TA	iSNV	CH1_iSNV	KPCOVID-0097	ND
KPCOVID-0097	NC_045512.2	22139	G	C	0.137931	29	25	4	12	13	2	2	missense	MODERATE	S	non-synonymous	S	CH1	G22139C	GC	iSNV	CH1_iSNV	KPCOVID-0097	ND
KPCOVID-0097	NC_045512.2	22507	T	A	0.159449	508	426	81	222	204	40	41	synonymous	LOW	S	synonymous	S	CH1	T22507A	TA	iSNV	CH1_iSNV	KPCOVID-0097	ND
KPCOVID-0097	NC_045512.2	22689	C	T	0.088	250	228	22	103	125	11	11	missense	MODERATE	S	non-synonymous	S	CH1	C22689T	CT	iSNV	CH1_iSNV	KPCOVID-0097	ND
KPCOVID-0097	NC_045512.2	22690	T	C	0.136	250	216	34	97	119	17	17	synonymous	LOW	S	synonymous	S	CH1	T22690C	TC	iSNV	CH1_iSNV	KPCOVID-0097	ND
KPCOVID-0097	NC_045512.2	23127	C	A	0.07173	237	220	17	72	148	0	17	missense	MODERATE	S	non-synonymous	S	CH1	C23127A	CA	iSNV	CH1_iSNV	KPCOVID-0097	ND
KPCOVID-0097	NC_045512.2	23132	G	T	0.062745	255	239	16	85	154	0	16	missense	MODERATE	S	non-synonymous	S	CH1	G23132T	GT	iSNV	CH1_iSNV	KPCOVID-0097	ND
KPCOVID-0097	NC_045512.2	23403	A	G	1	338	0	338	0	0	59	279	missense	MODERATE	S	non-synonymous	S	CH1	A23403G	AG	SNV	CH1_SNV	KPCOVID-0097	ND
KPCOVID-0097	NC_045512.2	23672	T	C	0.064935	77	72	5	34	38	2	3	missense	MODERATE	S	non-synonymous	S	CH1	T23672C	TC	iSNV	CH1_iSNV	KPCOVID-0097	ND
KPCOVID-0097	NC_045512.2	24694	A	G	0.181818	22	18	4	8	10	0	4	synonymous	LOW	S	synonymous	S	CH1	A24694G	AG	iSNV	CH1_iSNV	KPCOVID-0097	ND
KPCOVID-0097	NC_045512.2	24794	G	C	0.051667	600	567	31	307	260	16	15	missense	MODERATE	S	non-synonymous	S	CH1	G24794C	GC	iSNV	CH1_iSNV	KPCOVID-0097	ND
KPCOVID-0097	NC_045512.2	25312	T	A	0.250282	887	663	222	341	322	136	86	stop_gained	HIGH	S	nonsense	S	CH1	T25312A	TA	iSNV	CH1_iSNV	KPCOVID-0097	ND
KPCOVID-0097	NC_045512.2	27021	G	A	0.05314	207	196	11	97	99	6	5	missense	MODERATE	M	non-synonymous	M	CH1	G27021A	GA	iSNV	CH1_iSNV	KPCOVID-0097	ND
KPCOVID-0097	NC_045512.2	27293	A	G	0.179104	67	55	12	25	30	6	6	missense	MODERATE	ORF6	non-synonymous	ORF6	CH1	A27293G	AG	iSNV	CH1_iSNV	KPCOVID-0097	ND
KPCOVID-0097	NC_045512.2	27556	G	A	0.084507	71	65	6	51	14	3	3	missense	MODERATE	ORF7a	non-synonymous	ORF7a	CH1	G27556A	GA	iSNV	CH1_iSNV	KPCOVID-0097	ND
KPCOVID-0097	NC_045512.2	29187	C	T	0.070588	85	79	6	39	40	3	3	missense	MODERATE	N	non-synonymous	N	CH1	C29187T	CT	iSNV	CH1_iSNV	KPCOVID-0097	ND
KPCOVID-0097	NC_045512.2	29188	A	G	0.070588	85	79	6	39	40	3	3	synonymous	LOW	N	synonymous	N	CH1	A29188G	AG	iSNV	CH1_iSNV	KPCOVID-0097	ND
KPCOVID-0111	NC_045512.2	506	C	T	0.58143	3328	1235	1935	581	654	967	968	missense	MODERATE	ORF1ab	non-synonymous	NSP1	CH1	C506T	CT	SNV	CH1_SNV	KPCOVID-0111	HW23_MICU
KPCOVID-0111	NC_045512.2	635	C	T	0.097324	2055	1855	200	855	1000	100	100	missense	MODERATE	ORF1ab	non-synonymous	NSP1	CH1	C635T	CT	iSNV	CH1_iSNV	KPCOVID-0111	HW23_MICU
KPCOVID-0111	NC_045512.2	934	C	T	0.914457	4676	398	4276	193	205	2094	2182	synonymous	LOW	ORF1ab	synonymous	NSP2	CH1	C934T	CT	SNV	CH1_SNV	KPCOVID-0111	HW23_MICU
KPCOVID-0111	NC_045512.2	1422	A	T	0.05145	2449	2315	126	1131	1184	54	72	missense	MODERATE	ORF1ab	non-synonymous	NSP2	CH1	A1422T	AT	iSNV	CH1_iSNV	KPCOVID-0111	HW23_MICU
KPCOVID-0111	NC_045512.2	1770	T	A	0.088435	441	402	39	203	199	21	18	missense	MODERATE	ORF1ab	non-synonymous	NSP2	CH1	T1770A	TA	iSNV	CH1_iSNV	KPCOVID-0111	HW23_MICU
KPCOVID-0111	NC_045512.2	1772	G	T	0.088036	443	402	39	203	199	21	18	missense	MODERATE	ORF1ab	non-synonymous	NSP2	CH1	G1772T	GT	iSNV	CH1_iSNV	KPCOVID-0111	HW23_MICU
KPCOVID-0111	NC_045512.2	1785	G	C	0.055944	429	405	24	207	198	11	13	missense	MODERATE	ORF1ab	non-synonymous	NSP2	CH1	G1785C	GC	iSNV	CH1_iSNV	KPCOVID-0111	HW23_MICU
KPCOVID-0111	NC_045512.2	1812	C	T	0.087379	412	376	36	190	186	19	17	missense	MODERATE	ORF1ab	non-synonymous	NSP2	CH1	C1812T	CT	iSNV	CH1_iSNV	KPCOVID-0111	HW23_MICU
KPCOVID-0111	NC_045512.2	2275	A	T	0.204082	294	234	60	113	121	30	30	missense	MODERATE	ORF1ab	non-synonymous	NSP2	CH1	A2275T	AT	iSNV	CH1_iSNV	KPCOVID-0111	HW23_MICU
KPCOVID-0111	NC_045512.2	3037	C	T	0.997321	1120	0	1117	0	0	575	542	synonymous	LOW	ORF1ab	synonymous	NSP3	CH1	C3037T	CT	SNV	CH1_SNV	KPCOVID-0111	HW23_MICU
KPCOVID-0111	NC_045512.2	3389	A	T	0.058737	4767	4486	280	2260	2226	143	137	missense	MODERATE	ORF1ab	non-synonymous	NSP3	CH1	A3389T	AT	iSNV	CH1_iSNV	KPCOVID-0111	HW23_MICU
KPCOVID-0111	NC_045512.2	3465	A	G	0.065259	2605	2435	170	1159	1276	93	77	missense	MODERATE	ORF1ab	non-synonymous	NSP3	CH1	A3465G	AG	iSNV	CH1_iSNV	KPCOVID-0111	HW23_MICU
KPCOVID-0111	NC_045512.2	3521	G	A	0.279211	659	475	184	264	211	65	119	missense	MODERATE	ORF1ab	non-synonymous	NSP3	CH1	G3521A	GA	iSNV	CH1_iSNV	KPCOVID-0111	HW23_MICU
KPCOVID-0111	NC_045512.2	4055	C	T	0.126761	71	62	9	29	33	6	3	missense	MODERATE	ORF1ab	non-synonymous	NSP3	CH1	C4055T	CT	iSNV	CH1_iSNV	KPCOVID-0111	HW23_MICU
KPCOVID-0111	NC_045512.2	4162	G	T	0.058824	119	112	7	56	56	3	4	synonymous	LOW	ORF1ab	synonymous	NSP3	CH1	G4162T	GT	iSNV	CH1_iSNV	KPCOVID-0111	HW23_MICU
KPCOVID-0111	NC_045512.2	4225	G	T	0.269231	26	19	7	10	9	0	7	synonymous	LOW	ORF1ab	synonymous	NSP3	CH1	G4225T	GT	iSNV	CH1_iSNV	KPCOVID-0111	HW23_MICU
KPCOVID-0111	NC_045512.2	4663	G	T	0.088652	282	202	25	8	194	2	23	missense	MODERATE	ORF1ab	non-synonymous	NSP3	CH1	G4663T	GT	iSNV	CH1_iSNV	KPCOVID-0111	HW23_MICU
KPCOVID-0111	NC_045512.2	4725	A	G	0.12412	1136	992	141	499	493	74	67	missense	MODERATE	ORF1ab	non-synonymous	NSP3	CH1	A4725G	AG	iSNV	CH1_iSNV	KPCOVID-0111	HW23_MICU
KPCOVID-0111	NC_045512.2	4835	G	A	0.097561	1476	1331	144	696	635	59	85	missense	MODERATE	ORF1ab	non-synonymous	NSP3	CH1	G4835A	GA	iSNV	CH1_iSNV	KPCOVID-0111	HW23_MICU
KPCOVID-0111	NC_045512.2	4836	G	C	0.0971	1483	1335	144	697	638	59	85	missense	MODERATE	ORF1ab	non-synonymous	NSP3	CH1	G4836C	GC	iSNV	CH1_iSNV	KPCOVID-0111	HW23_MICU
KPCOVID-0111	NC_045512.2	5271	G	T	0.051724	580	549	30	261	288	12	18	missense	MODERATE	ORF1ab	non-synonymous	NSP3	CH1	G5271T	GT	iSNV	CH1_iSNV	KPCOVID-0111	HW23_MICU
KPCOVID-0111	NC_045512.2	5617	G	T	0.060808	2253	2116	137	908	1208	35	102	missense	MODERATE	ORF1ab	non-synonymous	NSP3	CH1	G5617T	GT	iSNV	CH1_iSNV	KPCOVID-0111	HW23_MICU
KPCOVID-0111	NC_045512.2	6552	T	C	0.063869	1644	1539	105	714	825	41	64	missense	MODERATE	ORF1ab	non-synonymous	NSP3	CH1	T6552C	TC	iSNV	CH1_iSNV	KPCOVID-0111	HW23_MICU
KPCOVID-0111	NC_045512.2	6650	G	C	0.051107	2935	2785	150	1401	1384	69	81	missense	MODERATE	ORF1ab	non-synonymous	NSP3	CH1	G6650C	GC	iSNV	CH1_iSNV	KPCOVID-0111	HW23_MICU
KPCOVID-0111	NC_045512.2	7320	G	T	0.111455	323	286	36	127	159	19	17	missense	MODERATE	ORF1ab	non-synonymous	NSP3	CH1	G7320T	GT	iSNV	CH1_iSNV	KPCOVID-0111	HW23_MICU
KPCOVID-0111	NC_045512.2	7406	G	C	0.120192	624	549	75	261	288	32	43	missense	MODERATE	ORF1ab	non-synonymous	NSP3	CH1	G7406C	GC	iSNV	CH1_iSNV	KPCOVID-0111	HW23_MICU
KPCOVID-0111	NC_045512.2	7578	C	T	0.078512	726	669	57	339	330	31	26	missense	MODERATE	ORF1ab	non-synonymous	NSP3	CH1	C7578T	CT	iSNV	CH1_iSNV	KPCOVID-0111	HW23_MICU
KPCOVID-0111	NC_045512.2	7735	C	T	0.064356	1616	1512	104	738	774	50	54	synonymous	LOW	ORF1ab	synonymous	NSP3	CH1	C7735T	CT	iSNV	CH1_iSNV	KPCOVID-0111	HW23_MICU
KPCOVID-0111	NC_045512.2	7954	G	A	0.061324	1435	1346	88	578	768	46	42	synonymous	LOW	ORF1ab	synonymous	NSP3	CH1	G7954A	GA	iSNV	CH1_iSNV	KPCOVID-0111	HW23_MICU
KPCOVID-0111	NC_045512.2	8102	G	T	0.06208	3721	3487	231	1714	1773	104	127	missense	MODERATE	ORF1ab	non-synonymous	NSP3	CH1	G8102T	GT	iSNV	CH1_iSNV	KPCOVID-0111	HW23_MICU
KPCOVID-0111	NC_045512.2	8651	A	C	0.15	20	17	3	14	3	3	0	missense	MODERATE	ORF1ab	non-synonymous	NSP4	CH1	A8651C	AC	iSNV	CH1_iSNV	KPCOVID-0111	HW23_MICU
KPCOVID-0111	NC_045512.2	9005	G	T	0.15446	2758	2330	426	1174	1156	201	225	missense	MODERATE	ORF1ab	non-synonymous	NSP4	CH1	G9005T	GT	iSNV	CH1_iSNV	KPCOVID-0111	HW23_MICU
KPCOVID-0111	NC_045512.2	9575	G	T	0.063604	566	530	36	266	264	14	22	missense	MODERATE	ORF1ab	non-synonymous	NSP4	CH1	G9575T	GT	iSNV	CH1_iSNV	KPCOVID-0111	HW23_MICU
KPCOVID-0111	NC_045512.2	9667	T	C	0.069876	644	599	45	296	303	26	19	synonymous	LOW	ORF1ab	synonymous	NSP4	CH1	T9667C	TC	iSNV	CH1_iSNV	KPCOVID-0111	HW23_MICU
KPCOVID-0111	NC_045512.2	9707	A	T	0.053422	599	565	32	282	283	15	17	missense	MODERATE	ORF1ab	non-synonymous	NSP4	CH1	A9707T	AT	iSNV	CH1_iSNV	KPCOVID-0111	HW23_MICU
KPCOVID-0111	NC_045512.2	10369	C	T	0.072793	3036	2813	221	1332	1481	108	113	synonymous	LOW	ORF1ab	synonymous	NSP5	CH1	C10369T	CT	iSNV	CH1_iSNV	KPCOVID-0111	HW23_MICU
KPCOVID-0111	NC_045512.2	11221	G	T	0.06907	4604	4282	318	2315	1967	161	157	missense	MODERATE	ORF1ab	non-synonymous	NSP6	CH1	G11221T	GT	iSNV	CH1_iSNV	KPCOVID-0111	HW23_MICU
KPCOVID-0111	NC_045512.2	11540	G	T	0.077519	1677	1546	130	794	752	67	63	missense	MODERATE	ORF1ab	non-synonymous	NSP6	CH1	G11540T	GT	iSNV	CH1_iSNV	KPCOVID-0111	HW23_MICU
KPCOVID-0111	NC_045512.2	11755	A	C	0.050027	5577	5232	279	2653	2579	129	150	synonymous	LOW	ORF1ab	synonymous	NSP6	CH1	A11755C	AC	iSNV	CH1_iSNV	KPCOVID-0111	HW23_MICU
KPCOVID-0111	NC_045512.2	12269	G	A	0.067265	1561	1456	105	719	737	46	59	missense	MODERATE	ORF1ab	non-synonymous	NSP8	CH1	G12269A	GA	iSNV	CH1_iSNV	KPCOVID-0111	HW23_MICU
KPCOVID-0111	NC_045512.2	12274	G	A	0.062025	1580	1480	98	730	750	48	50	synonymous	LOW	ORF1ab	synonymous	NSP8	CH1	G12274A	GA	iSNV	CH1_iSNV	KPCOVID-0111	HW23_MICU
KPCOVID-0111	NC_045512.2	12809	C	T	0.066284	1916	1788	127	902	886	59	68	missense	MODERATE	ORF1ab	non-synonymous	NSP9	CH1	C12809T	CT	iSNV	CH1_iSNV	KPCOVID-0111	HW23_MICU
KPCOVID-0111	NC_045512.2	13619	A	G	0.470588	34	18	16	0	18	8	8	missense	MODERATE	ORF1ab	non-synonymous	NSP12	CH1	A13619G	AG	iSNV	CH1_iSNV	KPCOVID-0111	HW23_MICU
KPCOVID-0111	NC_045512.2	13673	C	A	0.32967	91	61	30	32	29	14	16	missense	MODERATE	ORF1ab	non-synonymous	NSP12	CH1	C13673A	CA	iSNV	CH1_iSNV	KPCOVID-0111	HW23_MICU
KPCOVID-0111	NC_045512.2	13726	G	T	0.2	20	16	4	8	8	4	0	missense	MODERATE	ORF1ab	non-synonymous	NSP12	CH1	G13726T	GT	iSNV	CH1_iSNV	KPCOVID-0111	HW23_MICU
KPCOVID-0111	NC_045512.2	14408	C	T	0.998997	1994	2	1992	1	1	990	1002	missense	MODERATE	ORF1ab	non-synonymous	NSP12	CH1	C14408T	CT	SNV	CH1_SNV	KPCOVID-0111	HW23_MICU
KPCOVID-0111	NC_045512.2	16207	G	T	0.064327	342	319	22	162	157	11	11	missense	MODERATE	ORF1ab	non-synonymous	NSP12	CH1	G16207T	GT	iSNV	CH1_iSNV	KPCOVID-0111	HW23_MICU
KPCOVID-0111	NC_045512.2	16208	C	T	0.06087	345	323	21	162	161	11	10	missense	MODERATE	ORF1ab	non-synonymous	NSP12	CH1	C16208T	CT	iSNV	CH1_iSNV	KPCOVID-0111	HW23_MICU
KPCOVID-0111	NC_045512.2	16343	C	T	0.959834	722	28	693	15	13	345	348	missense	MODERATE	ORF1ab	non-synonymous	NSP13	CH1	C16343T	CT	SNV	CH1_SNV	KPCOVID-0111	HW23_MICU
KPCOVID-0111	NC_045512.2	16376	C	T	1	672	0	672	0	0	340	332	missense	MODERATE	ORF1ab	non-synonymous	NSP13	CH1	C16376T	CT	SNV	CH1_SNV	KPCOVID-0111	HW23_MICU
KPCOVID-0111	NC_045512.2	16618	G	A	0.098039	2448	2207	240	1076	1131	112	128	missense	MODERATE	ORF1ab	non-synonymous	NSP13	CH1	G16618A	GA	iSNV	CH1_iSNV	KPCOVID-0111	HW23_MICU
KPCOVID-0111	NC_045512.2	16642	G	A	0.105094	2493	2229	262	1127	1102	130	132	missense	MODERATE	ORF1ab	non-synonymous	NSP13	CH1	G16642A	GA	iSNV	CH1_iSNV	KPCOVID-0111	HW23_MICU
KPCOVID-0111	NC_045512.2	17495	A	G	0.093013	2333	2116	217	1064	1052	112	105	missense	MODERATE	ORF1ab	non-synonymous	NSP13	CH1	A17495G	AG	iSNV	CH1_iSNV	KPCOVID-0111	HW23_MICU
KPCOVID-0111	NC_045512.2	17518	C	T	0.071454	2799	2598	200	1237	1361	93	107	missense	MODERATE	ORF1ab	non-synonymous	NSP13	CH1	C17518T	CT	iSNV	CH1_iSNV	KPCOVID-0111	HW23_MICU
KPCOVID-0111	NC_045512.2	18396	T	C	0.060762	3884	3646	236	1885	1761	101	135	synonymous	LOW	ORF1ab	synonymous	NSP14	CH1	T18396C	TC	iSNV	CH1_iSNV	KPCOVID-0111	HW23_MICU
KPCOVID-0111	NC_045512.2	18412	G	T	0.07138	4427	3834	316	1883	1951	137	179	missense	MODERATE	ORF1ab	non-synonymous	NSP14	CH1	G18412T	GT	iSNV	CH1_iSNV	KPCOVID-0111	HW23_MICU
KPCOVID-0111	NC_045512.2	18546	G	T	0.055969	3895	3677	218	1796	1881	114	104	missense	MODERATE	ORF1ab	non-synonymous	NSP14	CH1	G18546T	GT	iSNV	CH1_iSNV	KPCOVID-0111	HW23_MICU
KPCOVID-0111	NC_045512.2	18844	G	T	0.068011	4514	4205	307	2188	2017	168	139	missense	MODERATE	ORF1ab	non-synonymous	NSP14	CH1	G18844T	GT	iSNV	CH1_iSNV	KPCOVID-0111	HW23_MICU
KPCOVID-0111	NC_045512.2	19083	G	T	0.081386	3809	3499	310	1743	1756	150	160	missense	MODERATE	ORF1ab	non-synonymous	NSP14	CH1	G19083T	GT	iSNV	CH1_iSNV	KPCOVID-0111	HW23_MICU
KPCOVID-0111	NC_045512.2	20760	A	T	0.110419	1123	997	124	486	511	72	52	synonymous	LOW	ORF1ab	synonymous	NSP16	CH1	A20760T	AT	iSNV	CH1_iSNV	KPCOVID-0111	HW23_MICU
KPCOVID-0111	NC_045512.2	20914	A	G	0.076468	2537	2342	194	1110	1232	88	106	missense	MODERATE	ORF1ab	non-synonymous	NSP16	CH1	A20914G	AG	iSNV	CH1_iSNV	KPCOVID-0111	HW23_MICU
KPCOVID-0111	NC_045512.2	21185	G	T	0.090909	407	370	37	192	178	15	22	missense	MODERATE	ORF1ab	non-synonymous	NSP16	CH1	G21185T	GT	iSNV	CH1_iSNV	KPCOVID-0111	HW23_MICU
KPCOVID-0111	NC_045512.2	21452	G	T	0.085642	397	363	34	187	176	17	17	missense	MODERATE	ORF1ab	non-synonymous	NSP16	CH1	G21452T	GT	iSNV	CH1_iSNV	KPCOVID-0111	HW23_MICU
KPCOVID-0111	NC_045512.2	21624	G	T	0.08026	461	424	37	218	206	18	19	missense	MODERATE	S	non-synonymous	S	CH1	G21624T	GT	iSNV	CH1_iSNV	KPCOVID-0111	HW23_MICU
KPCOVID-0111	NC_045512.2	21660	C	T	0.070122	328	305	23	154	151	17	6	missense	MODERATE	S	non-synonymous	S	CH1	C21660T	CT	iSNV	CH1_iSNV	KPCOVID-0111	HW23_MICU
KPCOVID-0111	NC_045512.2	21742	C	A	0.084589	863	785	73	410	375	40	33	synonymous	LOW	S	synonymous	S	CH1	C21742A	CA	iSNV	CH1_iSNV	KPCOVID-0111	HW23_MICU
KPCOVID-0111	NC_045512.2	22000	C	T	0.168807	545	453	92	222	231	60	32	synonymous	LOW	S	synonymous	S	CH1	C22000T	CT	iSNV	CH1_iSNV	KPCOVID-0111	HW23_MICU
KPCOVID-0111	NC_045512.2	22104	G	A	0.05	480	456	24	223	233	10	14	missense	MODERATE	S	non-synonymous	S	CH1	G22104A	GA	iSNV	CH1_iSNV	KPCOVID-0111	HW23_MICU
KPCOVID-0111	NC_045512.2	22526	C	T	0.075	80	74	6	14	60	3	3	missense	MODERATE	S	non-synonymous	S	CH1	C22526T	CT	iSNV	CH1_iSNV	KPCOVID-0111	HW23_MICU
KPCOVID-0111	NC_045512.2	22984	G	T	0.078431	1326	1220	104	617	603	50	54	missense	MODERATE	S	non-synonymous	S	CH1	G22984T	GT	iSNV	CH1_iSNV	KPCOVID-0111	HW23_MICU
KPCOVID-0111	NC_045512.2	23351	G	C	0.065803	3860	3602	254	1852	1750	113	141	missense	MODERATE	S	non-synonymous	S	CH1	G23351C	GC	iSNV	CH1_iSNV	KPCOVID-0111	HW23_MICU
KPCOVID-0111	NC_045512.2	23403	A	G	0.949015	3197	5	3034	1	4	1540	1494	missense	MODERATE	S	non-synonymous	S	CH1	A23403G	AG	SNV	CH1_SNV	KPCOVID-0111	HW23_MICU
KPCOVID-0111	NC_045512.2	23897	C	T	0.131818	1100	955	145	456	499	69	76	stop_gained	HIGH	S	nonsense	S	CH1	C23897T	CT	iSNV	CH1_iSNV	KPCOVID-0111	HW23_MICU
KPCOVID-0111	NC_045512.2	23993	A	G	0.073913	1380	1277	102	645	632	59	43	missense	MODERATE	S	non-synonymous	S	CH1	A23993G	AG	iSNV	CH1_iSNV	KPCOVID-0111	HW23_MICU
KPCOVID-0111	NC_045512.2	24635	G	T	0.052239	2010	1905	105	961	944	53	52	missense	MODERATE	S	non-synonymous	S	CH1	G24635T	GT	iSNV	CH1_iSNV	KPCOVID-0111	HW23_MICU
KPCOVID-0111	NC_045512.2	24877	A	T	0.076594	3277	3021	251	1483	1538	123	128	synonymous	LOW	S	synonymous	S	CH1	A24877T	AT	iSNV	CH1_iSNV	KPCOVID-0111	HW23_MICU
KPCOVID-0111	NC_045512.2	25069	C	T	0.823262	2863	503	2357	273	230	1265	1092	synonymous	LOW	S	synonymous	S	CH1	C25069T	CT	SNV	CH1_SNV	KPCOVID-0111	HW23_MICU
KPCOVID-0111	NC_045512.2	25079	A	T	0.058482	2924	2752	171	1437	1315	91	80	missense	MODERATE	S	non-synonymous	S	CH1	A25079T	AT	iSNV	CH1_iSNV	KPCOVID-0111	HW23_MICU
KPCOVID-0111	NC_045512.2	25770	G	T	0.071895	153	142	11	67	75	6	5	missense	MODERATE	ORF3a	non-synonymous	ORF3a	CH1	G25770T	GT	iSNV	CH1_iSNV	KPCOVID-0111	HW23_MICU
KPCOVID-0111	NC_045512.2	25777	C	T	0.050633	158	150	8	75	75	4	4	missense	MODERATE	ORF3a	non-synonymous	ORF3a	CH1	C25777T	CT	iSNV	CH1_iSNV	KPCOVID-0111	HW23_MICU
KPCOVID-0111	NC_045512.2	26028	C	T	0.050575	435	412	22	205	207	11	11	synonymous	LOW	ORF3a	synonymous	ORF3a	CH1	C26028T	CT	iSNV	CH1_iSNV	KPCOVID-0111	HW23_MICU
KPCOVID-0111	NC_045512.2	27467	G	T	0.062354	1283	1202	80	700	502	54	26	missense	MODERATE	ORF7a	non-synonymous	ORF7a	CH1	G27467T	GT	iSNV	CH1_iSNV	KPCOVID-0111	HW23_MICU
KPCOVID-0111	NC_045512.2	27494	C	T	0.059889	718	675	43	353	322	33	10	missense	MODERATE	ORF7a	non-synonymous	ORF7a	CH1	C27494T	CT	iSNV	CH1_iSNV	KPCOVID-0111	HW23_MICU
KPCOVID-0111	NC_045512.2	27996	G	T	0.052462	2478	2344	130	1205	1139	71	59	missense	MODERATE	ORF8	non-synonymous	ORF8	CH1	G27996T	GT	iSNV	CH1_iSNV	KPCOVID-0111	HW23_MICU
KPCOVID-0111	NC_045512.2	28321	G	T	0.050841	4996	4740	254	2437	2303	123	131	synonymous	LOW	N	synonymous	N	CH1	G28321T	GT	iSNV	CH1_iSNV	KPCOVID-0111	HW23_MICU
KPCOVID-0111	NC_045512.2	28603	C	T	0.173676	2021	1668	351	868	800	199	152	synonymous	LOW	N	synonymous	N	CH1	C28603T	CT	iSNV	CH1_iSNV	KPCOVID-0111	HW23_MICU
KPCOVID-0112	NC_045512.2	3037	C	T	0.991846	2698	6	2676	4	2	1359	1317	synonymous	LOW	ORF1ab	synonymous	NSP3	CH1	C3037T	CT	SNV	CH1_SNV	KPCOVID-0112	P27
KPCOVID-0112	NC_045512.2	11328	C	T	0.359571	1677	1067	603	396	671	271	332	missense	MODERATE	ORF1ab	non-synonymous	NSP6	CH1	C11328T	CT	iSNV	CH1_iSNV	KPCOVID-0112	P27
KPCOVID-0112	NC_045512.2	14408	C	T	0.996295	2969	0	2958	0	0	1467	1491	missense	MODERATE	ORF1ab	non-synonymous	NSP12	CH1	C14408T	CT	SNV	CH1_SNV	KPCOVID-0112	P27
KPCOVID-0112	NC_045512.2	16376	C	T	0.999557	2257	1	2256	0	1	1146	1110	missense	MODERATE	ORF1ab	non-synonymous	NSP13	CH1	C16376T	CT	SNV	CH1_SNV	KPCOVID-0112	P27
KPCOVID-0112	NC_045512.2	23403	A	G	0.998132	1606	0	1603	0	0	783	820	missense	MODERATE	S	non-synonymous	S	CH1	A23403G	AG	SNV	CH1_SNV	KPCOVID-0112	P27
KPCOVID-0113	NC_045512.2	3037	C	T	0.99654	1445	0	1440	0	0	728	712	synonymous	LOW	ORF1ab	synonymous	NSP3	CH1	C3037T	CT	SNV	CH1_SNV	KPCOVID-0113	P26
KPCOVID-0113	NC_045512.2	9116	G	A	0.0815	1227	1125	100	585	540	46	54	missense	MODERATE	ORF1ab	non-synonymous	NSP4	CH1	G9116A	GA	iSNV	CH1_iSNV	KPCOVID-0113	P26
KPCOVID-0113	NC_045512.2	14408	C	T	0.996972	1651	0	1646	0	0	820	826	missense	MODERATE	ORF1ab	non-synonymous	NSP12	CH1	C14408T	CT	SNV	CH1_SNV	KPCOVID-0113	P26
KPCOVID-0113	NC_045512.2	16376	C	T	0.996287	1616	1	1610	1	0	804	806	missense	MODERATE	ORF1ab	non-synonymous	NSP13	CH1	C16376T	CT	SNV	CH1_SNV	KPCOVID-0113	P26
KPCOVID-0113	NC_045512.2	16561	A	C	0.893532	1005	107	898	56	51	475	423	missense	MODERATE	ORF1ab	non-synonymous	NSP13	CH1	A16561C	AC	SNV	CH1_SNV	KPCOVID-0113	P26
KPCOVID-0113	NC_045512.2	23403	A	G	0.998924	929	0	928	0	0	451	477	missense	MODERATE	S	non-synonymous	S	CH1	A23403G	AG	SNV	CH1_SNV	KPCOVID-0113	P26
KPCOVID-0113	NC_045512.2	25587	C	A	0.408342	911	538	372	244	294	188	184	synonymous	LOW	ORF3a	synonymous	ORF3a	CH1	C25587A	CA	iSNV	CH1_iSNV	KPCOVID-0113	P26
KPCOVID-0115	NC_045512.2	3037	C	T	0.998265	1729	0	1726	0	0	880	846	synonymous	LOW	ORF1ab	synonymous	NSP3	CH1	C3037T	CT	SNV	CH1_SNV	KPCOVID-0115	P15
KPCOVID-0115	NC_045512.2	10525	C	T	0.739538	1386	359	1025	171	188	511	514	synonymous	LOW	ORF1ab	synonymous	NSP5	CH1	C10525T	CT	SNV	CH1_SNV	KPCOVID-0115	P15
KPCOVID-0115	NC_045512.2	13435	G	T	0.108696	46	41	5	20	21	3	2	missense	MODERATE	ORF1ab	non-synonymous	NSP10	CH1	G13435T	GT	iSNV	CH1_iSNV	KPCOVID-0115	P15
KPCOVID-0115	NC_045512.2	14408	C	T	0.999506	2026	1	2025	1	0	1007	1018	missense	MODERATE	ORF1ab	non-synonymous	NSP12	CH1	C14408T	CT	SNV	CH1_SNV	KPCOVID-0115	P15
KPCOVID-0115	NC_045512.2	23403	A	G	0.989658	1257	0	1244	0	0	578	666	missense	MODERATE	S	non-synonymous	S	CH1	A23403G	AG	SNV	CH1_SNV	KPCOVID-0115	P15
KPCOVID-0115	NC_045512.2	26456	C	T	0.361945	1666	1036	603	511	525	335	268	missense	MODERATE	E	non-synonymous	E	CH1	C26456T	CT	iSNV	CH1_iSNV	KPCOVID-0115	P15
KPCOVID-0115	NC_045512.2	28781	G	T	0.0875	80	73	7	38	35	5	2	missense	MODERATE	N	non-synonymous	N	CH1	G28781T	GT	iSNV	CH1_iSNV	KPCOVID-0115	P15
KPCOVID-0116	NC_045512.2	3037	C	T	0.997541	2440	0	2434	0	0	1227	1207	synonymous	LOW	ORF1ab	synonymous	NSP3	CH1	C3037T	CT	SNV	CH1_SNV	KPCOVID-0116	HW35
KPCOVID-0116	NC_045512.2	14408	C	T	0.99755	2449	0	2443	0	0	1215	1228	missense	MODERATE	ORF1ab	non-synonymous	NSP12	CH1	C14408T	CT	SNV	CH1_SNV	KPCOVID-0116	HW35
KPCOVID-0116	NC_045512.2	16376	C	T	0.999605	2532	1	2531	1	0	1277	1254	missense	MODERATE	ORF1ab	non-synonymous	NSP13	CH1	C16376T	CT	SNV	CH1_SNV	KPCOVID-0116	HW35
KPCOVID-0116	NC_045512.2	23403	A	G	1	1190	0	1190	0	0	577	613	missense	MODERATE	S	non-synonymous	S	CH1	A23403G	AG	SNV	CH1_SNV	KPCOVID-0116	HW35
KPCOVID-0118	NC_045512.2	533	G	C	0.05601	2321	2190	130	1112	1078	56	74	missense	MODERATE	ORF1ab	non-synonymous	NSP1	CH1	G533C	GC	iSNV	CH1_iSNV	KPCOVID-0118	ND
KPCOVID-0118	NC_045512.2	635	C	T	0.058095	1291	1216	75	578	638	44	31	missense	MODERATE	ORF1ab	non-synonymous	NSP1	CH1	C635T	CT	iSNV	CH1_iSNV	KPCOVID-0118	ND
KPCOVID-0118	NC_045512.2	1922	G	A	0.083333	132	121	11	71	50	9	2	missense	MODERATE	ORF1ab	non-synonymous	NSP2	CH1	G1922A	GA	iSNV	CH1_iSNV	KPCOVID-0118	ND
KPCOVID-0118	NC_045512.2	3037	C	T	0.998265	2305	0	2301	0	0	1174	1127	synonymous	LOW	ORF1ab	synonymous	NSP3	CH1	C3037T	CT	SNV	CH1_SNV	KPCOVID-0118	ND
KPCOVID-0118	NC_045512.2	3096	C	T	0.070368	1819	1690	128	843	847	64	64	missense	MODERATE	ORF1ab	non-synonymous	NSP3	CH1	C3096T	CT	iSNV	CH1_iSNV	KPCOVID-0118	ND
KPCOVID-0118	NC_045512.2	4661	A	C	0.123167	341	299	42	10	289	0	42	missense	MODERATE	ORF1ab	non-synonymous	NSP3	CH1	A4661C	AC	iSNV	CH1_iSNV	KPCOVID-0118	ND
KPCOVID-0118	NC_045512.2	7028	T	A	0.05627	622	587	35	253	334	16	19	missense	MODERATE	ORF1ab	non-synonymous	NSP3	CH1	T7028A	TA	iSNV	CH1_iSNV	KPCOVID-0118	ND
KPCOVID-0118	NC_045512.2	12268	G	T	0.057992	1414	1297	82	642	655	36	46	missense	MODERATE	ORF1ab	non-synonymous	NSP8	CH1	G12268T	GT	iSNV	CH1_iSNV	KPCOVID-0118	ND
KPCOVID-0118	NC_045512.2	14344	T	C	0.050079	1897	1801	95	882	919	25	70	synonymous	LOW	ORF1ab	synonymous	NSP12	CH1	T14344C	TC	iSNV	CH1_iSNV	KPCOVID-0118	ND
KPCOVID-0118	NC_045512.2	14408	C	T	0.999063	2135	0	2133	0	0	1062	1071	missense	MODERATE	ORF1ab	non-synonymous	NSP12	CH1	C14408T	CT	SNV	CH1_SNV	KPCOVID-0118	ND
KPCOVID-0118	NC_045512.2	16376	C	T	1	876	0	876	0	0	449	427	missense	MODERATE	ORF1ab	non-synonymous	NSP13	CH1	C16376T	CT	SNV	CH1_SNV	KPCOVID-0118	ND
KPCOVID-0118	NC_045512.2	23403	A	G	0.99822	1685	2	1682	2	0	851	831	missense	MODERATE	S	non-synonymous	S	CH1	A23403G	AG	SNV	CH1_SNV	KPCOVID-0118	ND
KPCOVID-0118	NC_045512.2	25538	G	T	0.055412	1931	1820	107	916	904	51	56	missense	MODERATE	ORF3a	non-synonymous	ORF3a	CH1	G25538T	GT	iSNV	CH1_iSNV	KPCOVID-0118	ND
KPCOVID-0118	NC_045512.2	25712	A	C	0.055866	179	169	10	82	87	1	9	missense	MODERATE	ORF3a	non-synonymous	ORF3a	CH1	A25712C	AC	iSNV	CH1_iSNV	KPCOVID-0118	ND
KPCOVID-0119	NC_045512.2	2687	G	C	0.102804	107	96	11	45	51	5	6	missense	MODERATE	ORF1ab	non-synonymous	NSP2	CH1	G2687C	GC	iSNV	CH1_iSNV	KPCOVID-0119	ND
KPCOVID-0119	NC_045512.2	3037	C	T	0.990456	3248	1	3217	1	0	1631	1586	synonymous	LOW	ORF1ab	synonymous	NSP3	CH1	C3037T	CT	SNV	CH1_SNV	KPCOVID-0119	ND
KPCOVID-0119	NC_045512.2	13517	C	T	0.095238	105	95	10	48	47	5	5	missense	MODERATE	ORF1ab	non-synonymous	NSP12	CH1	C13517T	CT	iSNV	CH1_iSNV	KPCOVID-0119	ND
KPCOVID-0119	NC_045512.2	14408	C	T	0.999721	3584	0	3583	0	0	1785	1798	missense	MODERATE	ORF1ab	non-synonymous	NSP12	CH1	C14408T	CT	SNV	CH1_SNV	KPCOVID-0119	ND
KPCOVID-0119	NC_045512.2	23403	A	G	0.997965	1966	3	1962	1	2	1003	959	missense	MODERATE	S	non-synonymous	S	CH1	A23403G	AG	SNV	CH1_SNV	KPCOVID-0119	ND
KPCOVID-0119	NC_045512.2	25521	C	T	0.055236	3820	3609	211	1916	1693	143	68	synonymous	LOW	ORF3a	synonymous	ORF3a	CH1	C25521T	CT	iSNV	CH1_iSNV	KPCOVID-0119	ND
KPCOVID-0119	NC_045512.2	25540	G	A	0.068122	3435	3198	234	1599	1599	115	119	missense	MODERATE	ORF3a	non-synonymous	ORF3a	CH1	G25540A	GA	iSNV	CH1_iSNV	KPCOVID-0119	ND
KPCOVID-0120	NC_045512.2	3037	C	T	0.998916	2767	1	2764	1	0	1408	1356	synonymous	LOW	ORF1ab	synonymous	NSP3	CH1	C3037T	CT	SNV	CH1_SNV	KPCOVID-0120	ND
KPCOVID-0120	NC_045512.2	4180	G	T	0.052632	114	108	6	56	52	3	3	missense	MODERATE	ORF1ab	non-synonymous	NSP3	CH1	G4180T	GT	iSNV	CH1_iSNV	KPCOVID-0120	ND
KPCOVID-0120	NC_045512.2	5542	G	T	0.592357	157	64	93	37	27	49	44	missense	MODERATE	ORF1ab	non-synonymous	NSP3	CH1	G5542T	GT	SNV	CH1_SNV	KPCOVID-0120	ND
KPCOVID-0120	NC_045512.2	5672	C	A	0.847116	2878	432	2438	217	215	1241	1197	missense	MODERATE	ORF1ab	non-synonymous	NSP3	CH1	C5672A	CA	SNV	CH1_SNV	KPCOVID-0120	ND
KPCOVID-0120	NC_045512.2	14408	C	T	1	2784	0	2784	0	0	1382	1402	missense	MODERATE	ORF1ab	non-synonymous	NSP12	CH1	C14408T	CT	SNV	CH1_SNV	KPCOVID-0120	ND
KPCOVID-0120	NC_045512.2	16376	C	T	0.998522	1353	2	1351	2	0	683	668	missense	MODERATE	ORF1ab	non-synonymous	NSP13	CH1	C16376T	CT	SNV	CH1_SNV	KPCOVID-0120	ND
KPCOVID-0120	NC_045512.2	17629	A	G	0.064313	3172	2967	204	1509	1458	127	77	missense	MODERATE	ORF1ab	non-synonymous	NSP13	CH1	A17629G	AG	iSNV	CH1_iSNV	KPCOVID-0120	ND
KPCOVID-0120	NC_045512.2	23403	A	G	0.984434	2120	32	2087	15	17	1063	1024	missense	MODERATE	S	non-synonymous	S	CH1	A23403G	AG	SNV	CH1_SNV	KPCOVID-0120	ND
KPCOVID-0120	NC_045512.2	26063	G	T	0.167113	1119	925	187	437	488	74	113	missense	MODERATE	ORF3a	non-synonymous	ORF3a	CH1	G26063T	GT	iSNV	CH1_iSNV	KPCOVID-0120	ND
KPCOVID-0120	NC_045512.2	27923	C	T	0.078174	1906	1757	149	833	924	75	74	synonymous	LOW	ORF8	synonymous	ORF8	CH1	C27923T	CT	iSNV	CH1_iSNV	KPCOVID-0120	ND
KPCOVID-0120	NC_045512.2	28868	C	T	0.101604	374	336	38	168	168	20	18	missense	MODERATE	N	non-synonymous	N	CH1	C28868T	CT	iSNV	CH1_iSNV	KPCOVID-0120	ND
KPCOVID-0120	NC_045512.2	29017	G	A	0.058333	240	226	14	109	117	2	12	synonymous	LOW	N	synonymous	N	CH1	G29017A	GA	iSNV	CH1_iSNV	KPCOVID-0120	ND
KPCOVID-0121	NC_045512.2	3037	C	T	0.99692	1948	0	1942	0	0	990	952	synonymous	LOW	ORF1ab	synonymous	NSP3	CH1	C3037T	CT	SNV	CH1_SNV	KPCOVID-0121	ND
KPCOVID-0121	NC_045512.2	14408	C	T	0.998001	2001	1	1997	1	0	995	1002	missense	MODERATE	ORF1ab	non-synonymous	NSP12	CH1	C14408T	CT	SNV	CH1_SNV	KPCOVID-0121	ND
KPCOVID-0121	NC_045512.2	16376	C	T	0.999419	1720	1	1719	1	0	878	841	missense	MODERATE	ORF1ab	non-synonymous	NSP13	CH1	C16376T	CT	SNV	CH1_SNV	KPCOVID-0121	ND
KPCOVID-0121	NC_045512.2	23403	A	G	0.996756	1233	2	1229	2	0	616	613	missense	MODERATE	S	non-synonymous	S	CH1	A23403G	AG	SNV	CH1_SNV	KPCOVID-0121	ND
KPCOVID-0122	NC_045512.2	3037	C	T	0.997659	2563	2	2557	1	1	1289	1268	synonymous	LOW	ORF1ab	synonymous	NSP3	CH1	C3037T	CT	SNV	CH1_SNV	KPCOVID-0122	ND
KPCOVID-0122	NC_045512.2	14408	C	T	0.994822	2897	14	2882	7	7	1429	1453	missense	MODERATE	ORF1ab	non-synonymous	NSP12	CH1	C14408T	CT	SNV	CH1_SNV	KPCOVID-0122	ND
KPCOVID-0122	NC_045512.2	16376	C	T	0.997951	1952	1	1948	1	0	992	956	missense	MODERATE	ORF1ab	non-synonymous	NSP13	CH1	C16376T	CT	SNV	CH1_SNV	KPCOVID-0122	ND
KPCOVID-0122	NC_045512.2	23403	A	G	0.999608	2550	1	2549	1	0	1291	1258	missense	MODERATE	S	non-synonymous	S	CH1	A23403G	AG	SNV	CH1_SNV	KPCOVID-0122	ND
KPCOVID-0157	NC_045512.2	3037	C	T	1	1461	0	1461	0	0	746	715	synonymous	LOW	ORF1ab	synonymous	NSP3	CH3	C3037T	CT	SNV	CH3_SNV	KPCOVID-0157	KE1
KPCOVID-0157	NC_045512.2	7064	A	G	0.993734	798	1	793	1	0	330	463	missense	MODERATE	ORF1ab	non-synonymous	NSP3	CH3	A7064G	AG	SNV	CH3_SNV	KPCOVID-0157	KE1
KPCOVID-0157	NC_045512.2	14408	C	T	0.997543	1628	0	1624	0	0	811	813	missense	MODERATE	ORF1ab	non-synonymous	NSP12	CH3	C14408T	CT	SNV	CH3_SNV	KPCOVID-0157	KE1
KPCOVID-0157	NC_045512.2	21622	C	T	0.992791	971	7	964	4	3	461	503	synonymous	LOW	S	synonymous	S	CH3	C21622T	CT	SNV	CH3_SNV	KPCOVID-0157	KE1
KPCOVID-0157	NC_045512.2	22675	C	T	0.997879	943	2	941	1	1	452	489	synonymous	LOW	S	synonymous	S	CH3	C22675T	CT	SNV	CH3_SNV	KPCOVID-0157	KE1
KPCOVID-0157	NC_045512.2	22716	C	T	0.05232	1013	960	53	486	474	28	25	missense	MODERATE	S	non-synonymous	S	CH3	C22716T	CT	iSNV	CH3_iSNV	KPCOVID-0157	KE1
KPCOVID-0157	NC_045512.2	23403	A	G	0.998967	968	1	967	1	0	432	535	missense	MODERATE	S	non-synonymous	S	CH3	A23403G	AG	SNV	CH3_SNV	KPCOVID-0157	KE1
KPCOVID-0157	NC_045512.2	28881	G	A	1	403	0	403	0	0	201	202	missense	MODERATE	N	non-synonymous	N	CH3	G28881A	GA	SNV	CH3_SNV	KPCOVID-0157	KE1
KPCOVID-0157	NC_045512.2	28882	G	A	0.995037	403	1	401	1	0	200	201	synonymous	LOW	N	synonymous	N	CH3	G28882A	GA	SNV	CH3_SNV	KPCOVID-0157	KE1
KPCOVID-0157	NC_045512.2	28883	G	C	1	404	0	404	0	0	202	202	missense	MODERATE	N	non-synonymous	N	CH3	G28883C	GC	SNV	CH3_SNV	KPCOVID-0157	KE1
KPCOVID-0157	NC_045512.2	29137	C	T	0.997763	894	0	892	0	0	457	435	synonymous	LOW	N	synonymous	N	CH3	C29137T	CT	SNV	CH3_SNV	KPCOVID-0157	KE1
KPCOVID-0158	NC_045512.2	3037	C	T	0.997193	2494	0	2487	0	0	1273	1214	synonymous	LOW	ORF1ab	synonymous	NSP3	CH3	C3037T	CT	SNV	CH3_SNV	KPCOVID-0158	KE2
KPCOVID-0158	NC_045512.2	11083	G	T	0.88917	1976	0	1757	0	0	1041	716	missense	MODERATE	ORF1ab	non-synonymous	NSP6	CH3	G11083T	GT	SNV	CH3_SNV	KPCOVID-0158	KE2
KPCOVID-0158	NC_045512.2	14408	C	T	0.999196	2487	0	2485	0	0	1237	1248	missense	MODERATE	ORF1ab	non-synonymous	NSP12	CH3	C14408T	CT	SNV	CH3_SNV	KPCOVID-0158	KE2
KPCOVID-0158	NC_045512.2	16376	C	T	1	2647	0	2647	0	0	1347	1300	missense	MODERATE	ORF1ab	non-synonymous	NSP13	CH3	C16376T	CT	SNV	CH3_SNV	KPCOVID-0158	KE2
KPCOVID-0158	NC_045512.2	23403	A	G	0.999382	1619	0	1618	0	0	791	827	missense	MODERATE	S	non-synonymous	S	CH3	A23403G	AG	SNV	CH3_SNV	KPCOVID-0158	KE2
KPCOVID-0158	NC_045512.2	24034	C	T	0.998085	1567	2	1564	1	1	794	770	synonymous	LOW	S	synonymous	S	CH3	C24034T	CT	SNV	CH3_SNV	KPCOVID-0158	KE2
KPCOVID-0158	NC_045512.2	28628	G	T	0.998981	1963	1	1961	0	1	993	968	missense	MODERATE	N	non-synonymous	N	CH3	G28628T	GT	SNV	CH3_SNV	KPCOVID-0158	KE2
KPCOVID-0159	NC_045512.2	3037	C	T	0.998001	2001	2	1997	0	2	1008	989	synonymous	LOW	ORF1ab	synonymous	NSP3	CH3	C3037T	CT	SNV	CH3_SNV	KPCOVID-0159	KE8
KPCOVID-0159	NC_045512.2	14408	C	T	0.983299	2934	2	2885	1	1	1442	1443	missense	MODERATE	ORF1ab	non-synonymous	NSP12	CH3	C14408T	CT	SNV	CH3_SNV	KPCOVID-0159	KE8
KPCOVID-0159	NC_045512.2	16376	C	T	0.697384	2561	773	1786	401	372	939	847	missense	MODERATE	ORF1ab	non-synonymous	NSP13	CH3	C16376T	CT	SNV	CH3_SNV	KPCOVID-0159	KE8
KPCOVID-0159	NC_045512.2	19462	A	G	0.213256	347	273	74	141	132	43	31	missense	MODERATE	ORF1ab	non-synonymous	NSP14	CH3	A19462G	AG	iSNV	CH3_iSNV	KPCOVID-0159	KE8
KPCOVID-0159	NC_045512.2	23403	A	G	0.998909	1833	2	1831	0	2	887	944	missense	MODERATE	S	non-synonymous	S	CH3	A23403G	AG	SNV	CH3_SNV	KPCOVID-0159	KE8
KPCOVID-0159	NC_045512.2	24034	C	T	0.467934	1263	666	591	336	330	310	281	synonymous	LOW	S	synonymous	S	CH3	C24034T	CT	iSNV	CH3_iSNV	KPCOVID-0159	KE8
KPCOVID-0159	NC_045512.2	25644	G	T	0.362914	755	477	274	306	171	144	130	synonymous	LOW	ORF3a	synonymous	ORF3a	CH3	G25644T	GT	iSNV	CH3_iSNV	KPCOVID-0159	KE8
KPCOVID-0159	NC_045512.2	25753	G	T	0.369543	985	621	364	304	317	175	189	missense	MODERATE	ORF3a	non-synonymous	ORF3a	CH3	G25753T	GT	iSNV	CH3_iSNV	KPCOVID-0159	KE8
KPCOVID-0159	NC_045512.2	28628	G	T	0.652637	1877	651	1225	365	286	608	617	missense	MODERATE	N	non-synonymous	N	CH3	G28628T	GT	SNV	CH3_SNV	KPCOVID-0159	KE8
KPCOVID-0159	NC_045512.2	28881	G	A	0.205405	555	441	114	258	183	57	57	missense	MODERATE	N	non-synonymous	N	CH3	G28881A	GA	iSNV	CH3_iSNV	KPCOVID-0159	KE8
KPCOVID-0159	NC_045512.2	28882	G	A	0.205776	554	439	114	257	182	57	57	synonymous	LOW	N	synonymous	N	CH3	G28882A	GA	iSNV	CH3_iSNV	KPCOVID-0159	KE8
KPCOVID-0159	NC_045512.2	28883	G	C	0.205776	554	440	114	257	183	57	57	missense	MODERATE	N	non-synonymous	N	CH3	G28883C	GC	iSNV	CH3_iSNV	KPCOVID-0159	KE8
KPCOVID-0159	NC_045512.2	28957	C	G	0.065979	485	440	32	190	250	15	17	missense	MODERATE	N	non-synonymous	N	CH3	C28957G	CG	iSNV	CH3_iSNV	KPCOVID-0159	KE8
KPCOVID-0160	NC_045512.2	934	C	T	0.074376	2084	1929	155	928	1001	78	77	synonymous	LOW	ORF1ab	synonymous	NSP2	CH3	C934T	CT	iSNV	CH3_iSNV	KPCOVID-0160	KE9
KPCOVID-0160	NC_045512.2	3037	C	T	0.999119	1135	0	1134	0	0	576	558	synonymous	LOW	ORF1ab	synonymous	NSP3	CH3	C3037T	CT	SNV	CH3_SNV	KPCOVID-0160	KE9
KPCOVID-0160	NC_045512.2	3146	G	A	0.052402	458	434	24	186	248	11	13	missense	MODERATE	ORF1ab	non-synonymous	NSP3	CH3	G3146A	GA	iSNV	CH3_iSNV	KPCOVID-0160	KE9
KPCOVID-0160	NC_045512.2	4043	A	C	0.091837	196	178	18	76	102	9	9	missense	MODERATE	ORF1ab	non-synonymous	NSP3	CH3	A4043C	AC	iSNV	CH3_iSNV	KPCOVID-0160	KE9
KPCOVID-0160	NC_045512.2	5008	G	C	0.07335	818	757	60	466	291	27	33	synonymous	LOW	ORF1ab	synonymous	NSP3	CH3	G5008C	GC	iSNV	CH3_iSNV	KPCOVID-0160	KE9
KPCOVID-0160	NC_045512.2	6620	T	C	0.07384	1896	1756	140	857	899	64	76	synonymous	LOW	ORF1ab	synonymous	NSP3	CH3	T6620C	TC	iSNV	CH3_iSNV	KPCOVID-0160	KE9
KPCOVID-0160	NC_045512.2	7267	C	T	0.111543	771	685	86	358	327	43	43	synonymous	LOW	ORF1ab	synonymous	NSP3	CH3	C7267T	CT	iSNV	CH3_iSNV	KPCOVID-0160	KE9
KPCOVID-0160	NC_045512.2	8571	G	A	0.051044	862	818	44	347	471	17	27	stop_gained	HIGH	ORF1ab	nonsense	NSP4	CH3	G8571A	GA	iSNV	CH3_iSNV	KPCOVID-0160	KE9
KPCOVID-0160	NC_045512.2	8572	G	T	0.051103	861	816	44	347	469	17	27	missense	MODERATE	ORF1ab	non-synonymous	NSP4	CH3	G8572T	GT	iSNV	CH3_iSNV	KPCOVID-0160	KE9
KPCOVID-0160	NC_045512.2	9849	G	C	0.051948	231	219	12	120	99	1	11	missense	MODERATE	ORF1ab	non-synonymous	NSP4	CH3	G9849C	GC	iSNV	CH3_iSNV	KPCOVID-0160	KE9
KPCOVID-0160	NC_045512.2	11083	G	T	0.105128	3510	3131	369	1728	1403	195	174	missense	MODERATE	ORF1ab	non-synonymous	NSP6	CH3	G11083T	GT	iSNV	CH3_iSNV	KPCOVID-0160	KE9
KPCOVID-0160	NC_045512.2	14408	C	T	1	2815	0	2815	0	0	1408	1407	missense	MODERATE	ORF1ab	non-synonymous	NSP12	CH3	C14408T	CT	SNV	CH3_SNV	KPCOVID-0160	KE9
KPCOVID-0160	NC_045512.2	16376	C	T	0.417208	1232	717	514	365	352	267	247	missense	MODERATE	ORF1ab	non-synonymous	NSP13	CH3	C16376T	CT	iSNV	CH3_iSNV	KPCOVID-0160	KE9
KPCOVID-0160	NC_045512.2	17436	C	A	0.055276	796	752	44	405	347	20	24	synonymous	LOW	ORF1ab	synonymous	NSP13	CH3	C17436A	CA	iSNV	CH3_iSNV	KPCOVID-0160	KE9
KPCOVID-0160	NC_045512.2	17717	G	A	0.065946	925	864	61	368	496	28	33	missense	MODERATE	ORF1ab	non-synonymous	NSP13	CH3	G17717A	GA	iSNV	CH3_iSNV	KPCOVID-0160	KE9
KPCOVID-0160	NC_045512.2	19462	A	G	0.327434	113	76	37	36	40	20	17	missense	MODERATE	ORF1ab	non-synonymous	NSP14	CH3	A19462G	AG	iSNV	CH3_iSNV	KPCOVID-0160	KE9
KPCOVID-0160	NC_045512.2	21305	G	A	0.060241	166	156	10	77	79	5	5	missense	MODERATE	ORF1ab	non-synonymous	NSP16	CH3	G21305A	GA	iSNV	CH3_iSNV	KPCOVID-0160	KE9
KPCOVID-0160	NC_045512.2	23403	A	G	0.998817	1690	0	1688	0	0	811	877	missense	MODERATE	S	non-synonymous	S	CH3	A23403G	AG	SNV	CH3_SNV	KPCOVID-0160	KE9
KPCOVID-0160	NC_045512.2	24034	C	T	0.069864	959	891	67	449	442	38	29	synonymous	LOW	S	synonymous	S	CH3	C24034T	CT	iSNV	CH3_iSNV	KPCOVID-0160	KE9
KPCOVID-0160	NC_045512.2	24365	C	A	0.056075	1177	1111	66	529	582	36	30	missense	MODERATE	S	non-synonymous	S	CH3	C24365A	CA	iSNV	CH3_iSNV	KPCOVID-0160	KE9
KPCOVID-0160	NC_045512.2	24900	A	G	0.057143	3325	3135	190	1613	1522	101	89	missense	MODERATE	S	non-synonymous	S	CH3	A24900G	AG	iSNV	CH3_iSNV	KPCOVID-0160	KE9
KPCOVID-0160	NC_045512.2	25069	C	T	0.127458	1373	1197	175	642	555	93	82	synonymous	LOW	S	synonymous	S	CH3	C25069T	CT	iSNV	CH3_iSNV	KPCOVID-0160	KE9
KPCOVID-0160	NC_045512.2	25644	G	T	0.47549	408	214	194	144	70	99	95	synonymous	LOW	ORF3a	synonymous	ORF3a	CH3	G25644T	GT	iSNV	CH3_iSNV	KPCOVID-0160	KE9
KPCOVID-0160	NC_045512.2	25753	G	T	0.496212	528	264	262	128	136	127	135	missense	MODERATE	ORF3a	non-synonymous	ORF3a	CH3	G25753T	GT	iSNV	CH3_iSNV	KPCOVID-0160	KE9
KPCOVID-0160	NC_045512.2	25861	T	C	0.056471	425	401	24	237	164	11	13	missense	MODERATE	ORF3a	non-synonymous	ORF3a	CH3	T25861C	TC	iSNV	CH3_iSNV	KPCOVID-0160	KE9
KPCOVID-0160	NC_045512.2	26724	G	A	0.055706	1849	1745	103	882	863	49	54	missense	MODERATE	M	non-synonymous	M	CH3	G26724A	GA	iSNV	CH3_iSNV	KPCOVID-0160	KE9
KPCOVID-0160	NC_045512.2	28628	G	T	0.319969	1297	882	415	468	414	204	211	missense	MODERATE	N	non-synonymous	N	CH3	G28628T	GT	iSNV	CH3_iSNV	KPCOVID-0160	KE9
KPCOVID-0160	NC_045512.2	28630	T	C	0.059592	1225	1151	73	625	526	42	31	synonymous	LOW	N	synonymous	N	CH3	T28630C	TC	iSNV	CH3_iSNV	KPCOVID-0160	KE9
KPCOVID-0160	NC_045512.2	28881	G	A	0.226415	106	82	24	43	39	12	12	missense	MODERATE	N	non-synonymous	N	CH3	G28881A	GA	iSNV	CH3_iSNV	KPCOVID-0160	KE9
KPCOVID-0160	NC_045512.2	28882	G	A	0.226415	106	82	24	43	39	12	12	synonymous	LOW	N	synonymous	N	CH3	G28882A	GA	iSNV	CH3_iSNV	KPCOVID-0160	KE9
KPCOVID-0160	NC_045512.2	28883	G	C	0.226415	106	82	24	43	39	12	12	missense	MODERATE	N	non-synonymous	N	CH3	G28883C	GC	iSNV	CH3_iSNV	KPCOVID-0160	KE9
KPCOVID-0161	NC_045512.2	956	T	A	0.063006	1111	1040	70	478	562	39	31	missense	MODERATE	ORF1ab	non-synonymous	NSP2	CH3	T956A	TA	iSNV	CH3_iSNV	KPCOVID-0161	KE10
KPCOVID-0161	NC_045512.2	3037	C	T	0.999347	1531	0	1530	0	0	770	760	synonymous	LOW	ORF1ab	synonymous	NSP3	CH3	C3037T	CT	SNV	CH3_SNV	KPCOVID-0161	KE10
KPCOVID-0161	NC_045512.2	14408	C	T	1	2417	0	2417	0	0	1203	1214	missense	MODERATE	ORF1ab	non-synonymous	NSP12	CH3	C14408T	CT	SNV	CH3_SNV	KPCOVID-0161	KE10
KPCOVID-0161	NC_045512.2	15237	C	T	0.067797	1416	1320	96	750	570	50	46	synonymous	LOW	ORF1ab	synonymous	NSP12	CH3	C15237T	CT	iSNV	CH3_iSNV	KPCOVID-0161	KE10
KPCOVID-0161	NC_045512.2	16111	C	T	0.057798	2180	2053	126	874	1179	55	71	synonymous	LOW	ORF1ab	synonymous	NSP12	CH3	C16111T	CT	iSNV	CH3_iSNV	KPCOVID-0161	KE10
KPCOVID-0161	NC_045512.2	16376	C	T	0.964346	2384	84	2299	46	38	1178	1121	missense	MODERATE	ORF1ab	non-synonymous	NSP13	CH3	C16376T	CT	SNV	CH3_SNV	KPCOVID-0161	KE10
KPCOVID-0161	NC_045512.2	23403	A	G	0.998289	1753	2	1750	1	1	836	914	missense	MODERATE	S	non-synonymous	S	CH3	A23403G	AG	SNV	CH3_SNV	KPCOVID-0161	KE10
KPCOVID-0161	NC_045512.2	24034	C	T	0.928334	1507	108	1399	54	54	714	685	synonymous	LOW	S	synonymous	S	CH3	C24034T	CT	SNV	CH3_SNV	KPCOVID-0161	KE10
KPCOVID-0161	NC_045512.2	25644	G	T	0.051678	1490	1413	77	802	611	37	40	synonymous	LOW	ORF3a	synonymous	ORF3a	CH3	G25644T	GT	iSNV	CH3_iSNV	KPCOVID-0161	KE10
KPCOVID-0161	NC_045512.2	28628	G	T	0.952085	1607	77	1530	49	28	769	761	missense	MODERATE	N	non-synonymous	N	CH3	G28628T	GT	SNV	CH3_SNV	KPCOVID-0161	KE10
KPCOVID-0162	NC_045512.2	3037	C	T	0.998203	2226	2	2222	1	1	1133	1089	synonymous	LOW	ORF1ab	synonymous	NSP3	CH3	C3037T	CT	SNV	CH3_SNV	KPCOVID-0162	KE12
KPCOVID-0162	NC_045512.2	14408	C	T	0.996284	2153	0	2145	0	0	1061	1084	missense	MODERATE	ORF1ab	non-synonymous	NSP12	CH3	C14408T	CT	SNV	CH3_SNV	KPCOVID-0162	KE12
KPCOVID-0162	NC_045512.2	16376	C	T	0.999624	2662	1	2661	1	0	1356	1305	missense	MODERATE	ORF1ab	non-synonymous	NSP13	CH3	C16376T	CT	SNV	CH3_SNV	KPCOVID-0162	KE12
KPCOVID-0162	NC_045512.2	23403	A	G	1	1457	0	1457	0	0	716	741	missense	MODERATE	S	non-synonymous	S	CH3	A23403G	AG	SNV	CH3_SNV	KPCOVID-0162	KE12
KPCOVID-0162	NC_045512.2	24034	C	T	0.999311	1451	0	1450	0	0	726	724	synonymous	LOW	S	synonymous	S	CH3	C24034T	CT	SNV	CH3_SNV	KPCOVID-0162	KE12
KPCOVID-0162	NC_045512.2	28628	G	T	0.999458	1846	0	1845	0	0	931	914	missense	MODERATE	N	non-synonymous	N	CH3	G28628T	GT	SNV	CH3_SNV	KPCOVID-0162	KE12
KPCOVID-0163	NC_045512.2	3037	C	T	0.99819	1105	0	1103	0	0	555	548	synonymous	LOW	ORF1ab	synonymous	NSP3	CH3	C3037T	CT	SNV	CH3_SNV	KPCOVID-0163	KE11
KPCOVID-0163	NC_045512.2	14408	C	T	0.995219	1464	0	1457	0	0	722	735	missense	MODERATE	ORF1ab	non-synonymous	NSP12	CH3	C14408T	CT	SNV	CH3_SNV	KPCOVID-0163	KE11
KPCOVID-0163	NC_045512.2	16376	C	T	0.939516	1488	88	1398	43	45	712	686	missense	MODERATE	ORF1ab	non-synonymous	NSP13	CH3	C16376T	CT	SNV	CH3_SNV	KPCOVID-0163	KE11
KPCOVID-0163	NC_045512.2	23403	A	G	0.997326	1122	1	1119	1	0	543	576	missense	MODERATE	S	non-synonymous	S	CH3	A23403G	AG	SNV	CH3_SNV	KPCOVID-0163	KE11
KPCOVID-0163	NC_045512.2	24034	C	T	0.858549	813	114	698	57	57	351	347	synonymous	LOW	S	synonymous	S	CH3	C24034T	CT	SNV	CH3_SNV	KPCOVID-0163	KE11
KPCOVID-0163	NC_045512.2	25644	G	T	0.074074	540	499	40	295	204	21	19	synonymous	LOW	ORF3a	synonymous	ORF3a	CH3	G25644T	GT	iSNV	CH3_iSNV	KPCOVID-0163	KE11
KPCOVID-0163	NC_045512.2	25753	G	T	0.063364	868	812	55	396	416	24	31	missense	MODERATE	ORF3a	non-synonymous	ORF3a	CH3	G25753T	GT	iSNV	CH3_iSNV	KPCOVID-0163	KE11
KPCOVID-0163	NC_045512.2	28628	G	T	0.917757	1070	86	982	50	36	495	487	missense	MODERATE	N	non-synonymous	N	CH3	G28628T	GT	SNV	CH3_SNV	KPCOVID-0163	KE11
KPCOVID-0164	NC_045512.2	635	C	T	0.061008	754	708	46	292	416	21	25	missense	MODERATE	ORF1ab	non-synonymous	NSP1	CH3	C635T	CT	iSNV	CH3_iSNV	KPCOVID-0164	KE7
KPCOVID-0164	NC_045512.2	3037	C	T	0.994419	1075	0	1069	0	0	535	534	synonymous	LOW	ORF1ab	synonymous	NSP3	CH3	C3037T	CT	SNV	CH3_SNV	KPCOVID-0164	KE7
KPCOVID-0164	NC_045512.2	9146	A	G	0.07874	1016	934	80	464	470	42	38	missense	MODERATE	ORF1ab	non-synonymous	NSP4	CH3	A9146G	AG	iSNV	CH3_iSNV	KPCOVID-0164	KE7
KPCOVID-0164	NC_045512.2	14408	C	T	0.979575	1224	2	1199	1	1	597	602	missense	MODERATE	ORF1ab	non-synonymous	NSP12	CH3	C14408T	CT	SNV	CH3_SNV	KPCOVID-0164	KE7
KPCOVID-0164	NC_045512.2	16376	C	T	0.943522	1204	67	1136	34	33	575	561	missense	MODERATE	ORF1ab	non-synonymous	NSP13	CH3	C16376T	CT	SNV	CH3_SNV	KPCOVID-0164	KE7
KPCOVID-0164	NC_045512.2	21711	C	T	0.05919	321	302	19	150	152	9	10	missense	MODERATE	S	non-synonymous	S	CH3	C21711T	CT	iSNV	CH3_iSNV	KPCOVID-0164	KE7
KPCOVID-0164	NC_045512.2	23277	C	T	0.228821	1145	875	262	394	481	127	135	missense	MODERATE	S	non-synonymous	S	CH3	C23277T	CT	iSNV	CH3_iSNV	KPCOVID-0164	KE7
KPCOVID-0164	NC_045512.2	23403	A	G	0.999094	1104	1	1103	0	1	525	578	missense	MODERATE	S	non-synonymous	S	CH3	A23403G	AG	SNV	CH3_SNV	KPCOVID-0164	KE7
KPCOVID-0164	NC_045512.2	24034	C	T	0.848787	701	106	595	54	52	299	296	synonymous	LOW	S	synonymous	S	CH3	C24034T	CT	SNV	CH3_SNV	KPCOVID-0164	KE7
KPCOVID-0164	NC_045512.2	25521	C	T	0.102203	1135	1010	116	513	497	77	39	synonymous	LOW	ORF3a	synonymous	ORF3a	CH3	C25521T	CT	iSNV	CH3_iSNV	KPCOVID-0164	KE7
KPCOVID-0164	NC_045512.2	25644	G	T	0.09465	486	439	46	251	188	23	23	synonymous	LOW	ORF3a	synonymous	ORF3a	CH3	G25644T	GT	iSNV	CH3_iSNV	KPCOVID-0164	KE7
KPCOVID-0164	NC_045512.2	25753	G	T	0.091603	786	714	72	354	360	35	37	missense	MODERATE	ORF3a	non-synonymous	ORF3a	CH3	G25753T	GT	iSNV	CH3_iSNV	KPCOVID-0164	KE7
KPCOVID-0164	NC_045512.2	27208	C	T	0.051176	723	681	37	420	261	21	16	missense	MODERATE	ORF6	non-synonymous	ORF6	CH3	C27208T	CT	iSNV	CH3_iSNV	KPCOVID-0164	KE7
KPCOVID-0164	NC_045512.2	28253	C	T	0.175137	1279	1047	224	522	525	113	111	synonymous	LOW	ORF8	synonymous	ORF8	CH3	C28253T	CT	iSNV	CH3_iSNV	KPCOVID-0164	KE7
KPCOVID-0164	NC_045512.2	28628	G	T	0.929032	930	63	864	36	27	432	432	missense	MODERATE	N	non-synonymous	N	CH3	G28628T	GT	SNV	CH3_SNV	KPCOVID-0164	KE7
KPCOVID-0165	NC_045512.2	3037	C	T	0.99867	752	0	751	0	0	380	371	synonymous	LOW	ORF1ab	synonymous	NSP3	CH3	C3037T	CT	SNV	CH3_SNV	KPCOVID-0165	KE4
KPCOVID-0165	NC_045512.2	6184	A	C	0.085106	235	214	20	96	118	10	10	missense	MODERATE	ORF1ab	non-synonymous	NSP3	CH3	A6184C	AC	iSNV	CH3_iSNV	KPCOVID-0165	KE4
KPCOVID-0165	NC_045512.2	14408	C	T	0.994165	1371	0	1363	0	0	678	685	missense	MODERATE	ORF1ab	non-synonymous	NSP12	CH3	C14408T	CT	SNV	CH3_SNV	KPCOVID-0165	KE4
KPCOVID-0165	NC_045512.2	19462	A	G	0.792683	82	16	65	8	8	33	32	missense	MODERATE	ORF1ab	non-synonymous	NSP14	CH3	A19462G	AG	SNV	CH3_SNV	KPCOVID-0165	KE4
KPCOVID-0165	NC_045512.2	20234	C	T	0.435583	163	92	71	56	36	42	29	missense	MODERATE	ORF1ab	non-synonymous	NSP15	CH3	C20234T	CT	iSNV	CH3_iSNV	KPCOVID-0165	KE4
KPCOVID-0165	NC_045512.2	23403	A	G	0.984713	785	1	773	1	0	372	401	missense	MODERATE	S	non-synonymous	S	CH3	A23403G	AG	SNV	CH3_SNV	KPCOVID-0165	KE4
KPCOVID-0165	NC_045512.2	23625	C	T	0.06463	851	790	55	380	410	27	28	missense	MODERATE	S	non-synonymous	S	CH3	C23625T	CT	iSNV	CH3_iSNV	KPCOVID-0165	KE4
KPCOVID-0165	NC_045512.2	24034	C	T	0.054622	476	450	26	228	222	13	13	synonymous	LOW	S	synonymous	S	CH3	C24034T	CT	iSNV	CH3_iSNV	KPCOVID-0165	KE4
KPCOVID-0165	NC_045512.2	25644	G	T	0.552113	355	159	196	85	74	99	97	synonymous	LOW	ORF3a	synonymous	ORF3a	CH3	G25644T	GT	SNV	CH3_SNV	KPCOVID-0165	KE4
KPCOVID-0165	NC_045512.2	25753	G	T	0.44466	515	286	229	138	148	108	121	missense	MODERATE	ORF3a	non-synonymous	ORF3a	CH3	G25753T	GT	iSNV	CH3_iSNV	KPCOVID-0165	KE4
KPCOVID-0165	NC_045512.2	27147	G	T	0.068182	88	82	6	37	45	3	3	missense	MODERATE	M	non-synonymous	M	CH3	G27147T	GT	iSNV	CH3_iSNV	KPCOVID-0165	KE4
KPCOVID-0165	NC_045512.2	28628	G	T	0.09101	901	818	82	410	408	41	41	missense	MODERATE	N	non-synonymous	N	CH3	G28628T	GT	iSNV	CH3_iSNV	KPCOVID-0165	KE4
KPCOVID-0165	NC_045512.2	28881	G	A	0.807692	52	9	42	5	4	21	21	missense	MODERATE	N	non-synonymous	N	CH3	G28881A	GA	SNV	CH3_SNV	KPCOVID-0165	KE4
KPCOVID-0165	NC_045512.2	28882	G	A	0.807692	52	9	42	5	4	22	20	synonymous	LOW	N	synonymous	N	CH3	G28882A	GA	SNV	CH3_SNV	KPCOVID-0165	KE4
KPCOVID-0165	NC_045512.2	28883	G	C	0.830189	53	9	44	5	4	23	21	missense	MODERATE	N	non-synonymous	N	CH3	G28883C	GC	SNV	CH3_SNV	KPCOVID-0165	KE4
KPCOVID-0167	NC_045512.2	3037	C	T	0.992308	910	1	903	1	0	456	447	synonymous	LOW	ORF1ab	synonymous	NSP3	CH3	C3037T	CT	SNV	CH3_SNV	KPCOVID-0167	KE17
KPCOVID-0167	NC_045512.2	14408	C	T	0.994259	871	0	866	0	0	426	440	missense	MODERATE	ORF1ab	non-synonymous	NSP12	CH3	C14408T	CT	SNV	CH3_SNV	KPCOVID-0167	KE17
KPCOVID-0167	NC_045512.2	16376	C	T	0.993988	998	3	992	2	1	508	484	missense	MODERATE	ORF1ab	non-synonymous	NSP13	CH3	C16376T	CT	SNV	CH3_SNV	KPCOVID-0167	KE17
KPCOVID-0167	NC_045512.2	23403	A	G	0.997439	781	0	779	0	0	398	381	missense	MODERATE	S	non-synonymous	S	CH3	A23403G	AG	SNV	CH3_SNV	KPCOVID-0167	KE17
KPCOVID-0167	NC_045512.2	24034	C	T	0.998221	562	0	561	0	0	285	276	synonymous	LOW	S	synonymous	S	CH3	C24034T	CT	SNV	CH3_SNV	KPCOVID-0167	KE17
KPCOVID-0167	NC_045512.2	28628	G	T	0.993976	664	3	660	1	2	333	327	missense	MODERATE	N	non-synonymous	N	CH3	G28628T	GT	SNV	CH3_SNV	KPCOVID-0167	KE17
KPCOVID-0167	NC_045512.2	28936	G	T	0.060345	232	214	14	94	120	12	2	missense	MODERATE	N	non-synonymous	N	CH3	G28936T	GT	iSNV	CH3_iSNV	KPCOVID-0167	KE17
KPCOVID-0168	NC_045512.2	3037	C	T	0.992794	1249	1	1240	1	0	622	618	synonymous	LOW	ORF1ab	synonymous	NSP3	CH3	C3037T	CT	SNV	CH3_SNV	KPCOVID-0168	KE14
KPCOVID-0168	NC_045512.2	14408	C	T	0.993737	1437	1	1428	1	0	705	723	missense	MODERATE	ORF1ab	non-synonymous	NSP12	CH3	C14408T	CT	SNV	CH3_SNV	KPCOVID-0168	KE14
KPCOVID-0168	NC_045512.2	16376	C	T	0.996103	1283	2	1278	1	1	650	628	missense	MODERATE	ORF1ab	non-synonymous	NSP13	CH3	C16376T	CT	SNV	CH3_SNV	KPCOVID-0168	KE14
KPCOVID-0168	NC_045512.2	23403	A	G	0.998332	1199	2	1197	2	0	617	580	missense	MODERATE	S	non-synonymous	S	CH3	A23403G	AG	SNV	CH3_SNV	KPCOVID-0168	KE14
KPCOVID-0168	NC_045512.2	24034	C	T	0.996099	769	0	766	0	0	392	374	synonymous	LOW	S	synonymous	S	CH3	C24034T	CT	SNV	CH3_SNV	KPCOVID-0168	KE14
KPCOVID-0168	NC_045512.2	28628	G	T	0.975992	958	15	935	9	6	478	457	missense	MODERATE	N	non-synonymous	N	CH3	G28628T	GT	SNV	CH3_SNV	KPCOVID-0168	KE14
KPCOVID-0171	NC_045512.2	3037	C	T	0.990628	1067	1	1057	0	1	535	522	synonymous	LOW	ORF1ab	synonymous	NSP3	CH3	C3037T	CT	SNV	CH3_SNV	KPCOVID-0171	KE16
KPCOVID-0171	NC_045512.2	14408	C	T	0.992366	1310	1	1300	0	1	642	658	missense	MODERATE	ORF1ab	non-synonymous	NSP12	CH3	C14408T	CT	SNV	CH3_SNV	KPCOVID-0171	KE16
KPCOVID-0171	NC_045512.2	16376	C	T	0.981449	1132	20	1111	9	11	560	551	missense	MODERATE	ORF1ab	non-synonymous	NSP13	CH3	C16376T	CT	SNV	CH3_SNV	KPCOVID-0171	KE16
KPCOVID-0171	NC_045512.2	16914	G	T	0.189995	1979	1600	376	834	766	152	224	synonymous	LOW	ORF1ab	synonymous	NSP13	CH3	G16914T	GT	iSNV	CH3_iSNV	KPCOVID-0171	KE16
KPCOVID-0171	NC_045512.2	16917	G	T	0.187104	1892	1534	354	830	704	148	206	synonymous	LOW	ORF1ab	synonymous	NSP13	CH3	G16917T	GT	iSNV	CH3_iSNV	KPCOVID-0171	KE16
KPCOVID-0171	NC_045512.2	19062	A	G	0.06552	1511	1395	99	690	705	57	42	synonymous	LOW	ORF1ab	synonymous	NSP14	CH3	A19062G	AG	iSNV	CH3_iSNV	KPCOVID-0171	KE16
KPCOVID-0171	NC_045512.2	23403	A	G	0.996488	1139	0	1135	0	0	582	553	missense	MODERATE	S	non-synonymous	S	CH3	A23403G	AG	SNV	CH3_SNV	KPCOVID-0171	KE16
KPCOVID-0171	NC_045512.2	24034	C	T	0.989726	584	6	578	3	3	290	288	synonymous	LOW	S	synonymous	S	CH3	C24034T	CT	SNV	CH3_SNV	KPCOVID-0171	KE16
KPCOVID-0171	NC_045512.2	27147	G	T	0.055385	325	307	18	153	154	8	10	missense	MODERATE	M	non-synonymous	M	CH3	G27147T	GT	iSNV	CH3_iSNV	KPCOVID-0171	KE16
KPCOVID-0171	NC_045512.2	28628	G	T	0.986369	807	8	796	4	4	396	400	missense	MODERATE	N	non-synonymous	N	CH3	G28628T	GT	SNV	CH3_SNV	KPCOVID-0171	KE16
KPCOVID-0172	NC_045512.2	3037	C	T	0.989809	785	1	777	1	0	398	379	synonymous	LOW	ORF1ab	synonymous	NSP3	CH3	C3037T	CT	SNV	CH3_SNV	KPCOVID-0172	KE13
KPCOVID-0172	NC_045512.2	3259	G	T	0.054264	903	852	49	412	440	10	39	missense	MODERATE	ORF1ab	non-synonymous	NSP3	CH3	G3259T	GT	iSNV	CH3_iSNV	KPCOVID-0172	KE13
KPCOVID-0172	NC_045512.2	13571	G	T	0.058394	274	254	16	130	124	8	8	missense	MODERATE	ORF1ab	non-synonymous	NSP12	CH3	G13571T	GT	iSNV	CH3_iSNV	KPCOVID-0172	KE13
KPCOVID-0172	NC_045512.2	14408	C	T	0.994671	1126	0	1120	0	0	558	562	missense	MODERATE	ORF1ab	non-synonymous	NSP12	CH3	C14408T	CT	SNV	CH3_SNV	KPCOVID-0172	KE13
KPCOVID-0172	NC_045512.2	16376	C	T	0.991534	945	5	937	2	3	477	460	missense	MODERATE	ORF1ab	non-synonymous	NSP13	CH3	C16376T	CT	SNV	CH3_SNV	KPCOVID-0172	KE13
KPCOVID-0172	NC_045512.2	23403	A	G	0.996757	925	1	922	1	0	477	445	missense	MODERATE	S	non-synonymous	S	CH3	A23403G	AG	SNV	CH3_SNV	KPCOVID-0172	KE13
KPCOVID-0172	NC_045512.2	24034	C	T	0.992551	537	0	533	0	0	268	265	synonymous	LOW	S	synonymous	S	CH3	C24034T	CT	SNV	CH3_SNV	KPCOVID-0172	KE13
KPCOVID-0172	NC_045512.2	28628	G	T	0.995708	699	0	696	0	0	351	345	missense	MODERATE	N	non-synonymous	N	CH3	G28628T	GT	SNV	CH3_SNV	KPCOVID-0172	KE13
KPCOVID-0173	NC_045512.2	3037	C	T	0.992512	1469	0	1458	0	0	741	717	synonymous	LOW	ORF1ab	synonymous	NSP3	CH3	C3037T	CT	SNV	CH3_SNV	KPCOVID-0173	KE15
KPCOVID-0173	NC_045512.2	7164	C	T	0.318445	1209	824	385	441	383	210	175	missense	MODERATE	ORF1ab	non-synonymous	NSP3	CH3	C7164T	CT	iSNV	CH3_iSNV	KPCOVID-0173	KE15
KPCOVID-0173	NC_045512.2	14408	C	T	0.99369	2377	1	2362	1	0	1180	1182	missense	MODERATE	ORF1ab	non-synonymous	NSP12	CH3	C14408T	CT	SNV	CH3_SNV	KPCOVID-0173	KE15
KPCOVID-0173	NC_045512.2	16376	C	T	0.968727	1375	40	1332	20	20	687	645	missense	MODERATE	ORF1ab	non-synonymous	NSP13	CH3	C16376T	CT	SNV	CH3_SNV	KPCOVID-0173	KE15
KPCOVID-0173	NC_045512.2	21622	C	T	0.073012	767	711	56	346	365	28	28	synonymous	LOW	S	synonymous	S	CH3	C21622T	CT	iSNV	CH3_iSNV	KPCOVID-0173	KE15
KPCOVID-0173	NC_045512.2	23403	A	G	0.999259	1350	0	1349	0	0	603	746	missense	MODERATE	S	non-synonymous	S	CH3	A23403G	AG	SNV	CH3_SNV	KPCOVID-0173	KE15
KPCOVID-0173	NC_045512.2	24034	C	T	0.961268	852	33	819	16	17	410	409	synonymous	LOW	S	synonymous	S	CH3	C24034T	CT	SNV	CH3_SNV	KPCOVID-0173	KE15
KPCOVID-0173	NC_045512.2	28628	G	T	0.942975	1210	69	1141	41	28	568	573	missense	MODERATE	N	non-synonymous	N	CH3	G28628T	GT	SNV	CH3_SNV	KPCOVID-0173	KE15
KPCOVID-0174	NC_045512.2	3037	C	T	0.995943	986	0	982	0	0	502	480	synonymous	LOW	ORF1ab	synonymous	NSP3	CH3	C3037T	CT	SNV	CH3_SNV	KPCOVID-0174	X3
KPCOVID-0174	NC_045512.2	6573	C	T	0.163978	744	622	122	331	291	70	52	missense	MODERATE	ORF1ab	non-synonymous	NSP3	CH3	C6573T	CT	iSNV	CH3_iSNV	KPCOVID-0174	X3
KPCOVID-0174	NC_045512.2	14408	C	T	0.987355	949	2	937	1	1	461	476	missense	MODERATE	ORF1ab	non-synonymous	NSP12	CH3	C14408T	CT	SNV	CH3_SNV	KPCOVID-0174	X3
KPCOVID-0174	NC_045512.2	15173	C	A	0.050802	374	354	19	148	206	1	18	stop_gained	HIGH	ORF1ab	nonsense	NSP12	CH3	C15173A	CA	iSNV	CH3_iSNV	KPCOVID-0174	X3
KPCOVID-0174	NC_045512.2	16376	C	T	0.995305	1065	0	1060	0	0	533	527	missense	MODERATE	ORF1ab	non-synonymous	NSP13	CH3	C16376T	CT	SNV	CH3_SNV	KPCOVID-0174	X3
KPCOVID-0174	NC_045512.2	23403	A	G	0.998384	619	0	618	0	0	278	340	missense	MODERATE	S	non-synonymous	S	CH3	A23403G	AG	SNV	CH3_SNV	KPCOVID-0174	X3
KPCOVID-0174	NC_045512.2	24034	C	T	0.998141	538	0	537	0	0	259	278	synonymous	LOW	S	synonymous	S	CH3	C24034T	CT	SNV	CH3_SNV	KPCOVID-0174	X3
KPCOVID-0174	NC_045512.2	28628	G	T	0.991525	708	2	702	0	2	357	345	missense	MODERATE	N	non-synonymous	N	CH3	G28628T	GT	SNV	CH3_SNV	KPCOVID-0174	X3
KPCOVID-0293	NC_045512.2	1469	C	T	0.990785	7162	60	7096	30	30	3585	3511	missense	MODERATE	ORF1ab	non-synonymous	NSP2	CH3	C1469T	CT	SNV	CH3_SNV	KPCOVID-0293	HW29
KPCOVID-0293	NC_045512.2	2677	T	A	0.095238	42	34	4	16	18	2	2	synonymous	LOW	ORF1ab	synonymous	NSP2	CH3	T2677A	TA	iSNV	CH3_iSNV	KPCOVID-0293	HW29
KPCOVID-0293	NC_045512.2	3037	C	T	1	12	0	12	0	0	7	5	synonymous	LOW	ORF1ab	synonymous	NSP3	CH3	C3037T	CT	SNV	CH3_SNV	KPCOVID-0293	HW29
KPCOVID-0293	NC_045512.2	6762	C	T	0.138142	2454	2114	339	1248	866	177	162	missense	MODERATE	ORF1ab	non-synonymous	NSP3	CH3	C6762T	CT	iSNV	CH3_iSNV	KPCOVID-0293	HW29
KPCOVID-0293	NC_045512.2	7344	G	A	0.068042	3248	3025	221	1496	1529	107	114	missense	MODERATE	ORF1ab	non-synonymous	NSP3	CH3	G7344A	GA	iSNV	CH3_iSNV	KPCOVID-0293	HW29
KPCOVID-0293	NC_045512.2	7420	C	T	0.988939	8589	90	8494	34	56	4063	4431	synonymous	LOW	ORF1ab	synonymous	NSP3	CH3	C7420T	CT	SNV	CH3_SNV	KPCOVID-0293	HW29
KPCOVID-0293	NC_045512.2	10965	C	T	0.103286	213	191	22	89	102	10	12	missense	MODERATE	ORF1ab	non-synonymous	NSP5	CH3	C10965T	CT	iSNV	CH3_iSNV	KPCOVID-0293	HW29
KPCOVID-0293	NC_045512.2	11016	T	G	0.064782	849	794	55	50	744	2	53	stop_gained	HIGH	ORF1ab	nonsense	NSP6	CH3	T11016G	TG	iSNV	CH3_iSNV	KPCOVID-0293	HW29
KPCOVID-0293	NC_045512.2	11017	A	G	0.099202	877	786	87	52	734	1	86	synonymous	LOW	ORF1ab	synonymous	NSP6	CH3	A11017G	AG	iSNV	CH3_iSNV	KPCOVID-0293	HW29
KPCOVID-0293	NC_045512.2	14408	C	T	0.999596	2473	1	2472	0	1	1226	1246	missense	MODERATE	ORF1ab	non-synonymous	NSP12	CH3	C14408T	CT	SNV	CH3_SNV	KPCOVID-0293	HW29
KPCOVID-0293	NC_045512.2	16317	T	A	0.105608	2443	2181	258	1086	1095	131	127	stop_gained	HIGH	ORF1ab	nonsense	NSP13	CH3	T16317A	TA	iSNV	CH3_iSNV	KPCOVID-0293	HW29
KPCOVID-0293	NC_045512.2	16650	C	T	0.975869	7998	163	7805	77	86	3980	3825	synonymous	LOW	ORF1ab	synonymous	NSP13	CH3	C16650T	CT	SNV	CH3_SNV	KPCOVID-0293	HW29
KPCOVID-0293	NC_045512.2	17020	T	G	0.29384	4659	3287	1369	1625	1662	704	665	missense	MODERATE	ORF1ab	non-synonymous	NSP13	CH3	T17020G	TG	iSNV	CH3_iSNV	KPCOVID-0293	HW29
KPCOVID-0293	NC_045512.2	17351	T	C	0.984231	29171	430	28711	224	206	13639	15072	missense	MODERATE	ORF1ab	non-synonymous	NSP13	CH3	T17351C	TC	SNV	CH3_SNV	KPCOVID-0293	HW29
KPCOVID-0293	NC_045512.2	20268	A	G	0.997382	382	0	381	0	0	184	197	synonymous	LOW	ORF1ab	synonymous	NSP15	CH3	A20268G	AG	SNV	CH3_SNV	KPCOVID-0293	HW29
KPCOVID-0293	NC_045512.2	23403	A	G	0.997895	10929	14	10906	9	5	5543	5363	missense	MODERATE	S	non-synonymous	S	CH3	A23403G	AG	SNV	CH3_SNV	KPCOVID-0293	HW29
KPCOVID-0293	NC_045512.2	23604	C	T	0.696429	56	17	39	7	10	18	21	missense	MODERATE	S	non-synonymous	S	CH3	C23604T	CT	SNV	CH3_SNV	KPCOVID-0293	HW29
KPCOVID-0293	NC_045512.2	24181	C	A	0.211813	982	773	208	363	410	97	111	stop_gained	HIGH	S	nonsense	S	CH3	C24181A	CA	iSNV	CH3_iSNV	KPCOVID-0293	HW29
KPCOVID-0293	NC_045512.2	25690	G	T	0.965812	2574	87	2486	42	45	1322	1164	missense	MODERATE	ORF3a	non-synonymous	ORF3a	CH3	G25690T	GT	SNV	CH3_SNV	KPCOVID-0293	HW29
KPCOVID-0293	NC_045512.2	28677	C	T	0.8	10	2	8	1	1	5	3	missense	MODERATE	N	non-synonymous	N	CH3	C28677T	CT	SNV	CH3_SNV	KPCOVID-0293	HW29
KPCOVID-0293	NC_045512.2	28854	C	T	0.995951	247	0	246	0	0	122	124	missense	MODERATE	N	non-synonymous	N	CH3	C28854T	CT	SNV	CH3_SNV	KPCOVID-0293	HW29
KPCOVID-0293	NC_045512.2	29000	G	A	0.074803	254	232	19	90	142	16	3	missense	MODERATE	N	non-synonymous	N	CH3	G29000A	GA	iSNV	CH3_iSNV	KPCOVID-0293	HW29
KPCOVID-0299	NC_045512.2	332	G	T	0.071702	4965	4603	356	2178	2425	172	184	missense	MODERATE	ORF1ab	non-synonymous	NSP1	CH3	G332T	GT	iSNV	CH3_iSNV	KPCOVID-0299	P2
KPCOVID-0299	NC_045512.2	539	C	T	0.998711	9313	0	9301	0	0	4644	4657	missense	MODERATE	ORF1ab	non-synonymous	NSP1	CH3	C539T	CT	SNV	CH3_SNV	KPCOVID-0299	P2
KPCOVID-0299	NC_045512.2	1288	C	T	0.069435	1541	1431	107	717	714	61	46	synonymous	LOW	ORF1ab	synonymous	NSP2	CH3	C1288T	CT	iSNV	CH3_iSNV	KPCOVID-0299	P2
KPCOVID-0299	NC_045512.2	1654	T	A	0.086075	2219	2025	191	940	1085	39	152	synonymous	LOW	ORF1ab	synonymous	NSP2	CH3	T1654A	TA	iSNV	CH3_iSNV	KPCOVID-0299	P2
KPCOVID-0299	NC_045512.2	1655	G	T	0.087805	2255	2055	198	957	1098	42	156	missense	MODERATE	ORF1ab	non-synonymous	NSP2	CH3	G1655T	GT	iSNV	CH3_iSNV	KPCOVID-0299	P2
KPCOVID-0299	NC_045512.2	1667	A	T	0.057408	2909	2742	167	1412	1330	73	94	stop_gained	HIGH	ORF1ab	nonsense	NSP2	CH3	A1667T	AT	iSNV	CH3_iSNV	KPCOVID-0299	P2
KPCOVID-0299	NC_045512.2	1730	G	A	0.073424	3759	3476	276	1754	1722	113	163	missense	MODERATE	ORF1ab	non-synonymous	NSP2	CH3	G1730A	GA	iSNV	CH3_iSNV	KPCOVID-0299	P2
KPCOVID-0299	NC_045512.2	1838	G	A	0.063442	3515	3284	223	1659	1625	114	109	missense	MODERATE	ORF1ab	non-synonymous	NSP2	CH3	G1838A	GA	iSNV	CH3_iSNV	KPCOVID-0299	P2
KPCOVID-0299	NC_045512.2	1971	T	C	0.069767	258	240	18	113	127	7	11	missense	MODERATE	ORF1ab	non-synonymous	NSP2	CH3	T1971C	TC	iSNV	CH3_iSNV	KPCOVID-0299	P2
KPCOVID-0299	NC_045512.2	2086	G	A	0.069252	361	336	25	167	169	12	13	synonymous	LOW	ORF1ab	synonymous	NSP2	CH3	G2086A	GA	iSNV	CH3_iSNV	KPCOVID-0299	P2
KPCOVID-0299	NC_045512.2	2265	G	A	0.101064	188	169	19	68	101	9	10	missense	MODERATE	ORF1ab	non-synonymous	NSP2	CH3	G2265A	GA	iSNV	CH3_iSNV	KPCOVID-0299	P2
KPCOVID-0299	NC_045512.2	3487	C	T	0.074668	1808	1671	135	865	806	79	56	synonymous	LOW	ORF1ab	synonymous	NSP3	CH3	C3487T	CT	iSNV	CH3_iSNV	KPCOVID-0299	P2
KPCOVID-0299	NC_045512.2	3737	C	T	0.078829	444	408	35	213	195	20	15	missense	MODERATE	ORF1ab	non-synonymous	NSP3	CH3	C3737T	CT	iSNV	CH3_iSNV	KPCOVID-0299	P2
KPCOVID-0299	NC_045512.2	3959	A	G	0.054945	455	430	25	217	213	14	11	missense	MODERATE	ORF1ab	non-synonymous	NSP3	CH3	A3959G	AG	iSNV	CH3_iSNV	KPCOVID-0299	P2
KPCOVID-0299	NC_045512.2	4463	T	G	0.217391	23	18	5	9	9	2	3	missense	MODERATE	ORF1ab	non-synonymous	NSP3	CH3	T4463G	TG	iSNV	CH3_iSNV	KPCOVID-0299	P2
KPCOVID-0299	NC_045512.2	4683	C	T	0.061224	147	138	9	79	59	7	2	missense	MODERATE	ORF1ab	non-synonymous	NSP3	CH3	C4683T	CT	iSNV	CH3_iSNV	KPCOVID-0299	P2
KPCOVID-0299	NC_045512.2	5233	G	A	0.065455	275	256	18	126	130	7	11	stop_gained	HIGH	ORF1ab	nonsense	NSP3	CH3	G5233A	GA	iSNV	CH3_iSNV	KPCOVID-0299	P2
KPCOVID-0299	NC_045512.2	6181	T	C	0.077201	829	765	64	399	366	34	30	synonymous	LOW	ORF1ab	synonymous	NSP3	CH3	T6181C	TC	iSNV	CH3_iSNV	KPCOVID-0299	P2
KPCOVID-0299	NC_045512.2	6312	C	A	0.127049	244	213	31	106	107	15	16	missense	MODERATE	ORF1ab	non-synonymous	NSP3	CH3	C6312A	CA	iSNV	CH3_iSNV	KPCOVID-0299	P2
KPCOVID-0299	NC_045512.2	8084	G	A	0.064105	5023	4698	322	2337	2361	155	167	missense	MODERATE	ORF1ab	non-synonymous	NSP3	CH3	G8084A	GA	iSNV	CH3_iSNV	KPCOVID-0299	P2
KPCOVID-0299	NC_045512.2	9763	C	T	0.054012	3240	3064	175	1578	1486	96	79	synonymous	LOW	ORF1ab	synonymous	NSP4	CH3	C9763T	CT	iSNV	CH3_iSNV	KPCOVID-0299	P2
KPCOVID-0299	NC_045512.2	9857	C	T	0.485714	35	18	17	11	7	6	11	synonymous	LOW	ORF1ab	synonymous	NSP4	CH3	C9857T	CT	iSNV	CH3_iSNV	KPCOVID-0299	P2
KPCOVID-0299	NC_045512.2	9978	T	C	0.148148	27	23	4	12	11	2	2	missense	MODERATE	ORF1ab	non-synonymous	NSP4	CH3	T9978C	TC	iSNV	CH3_iSNV	KPCOVID-0299	P2
KPCOVID-0299	NC_045512.2	9991	T	C	0.153846	26	22	4	11	11	2	2	synonymous	LOW	ORF1ab	synonymous	NSP4	CH3	T9991C	TC	iSNV	CH3_iSNV	KPCOVID-0299	P2
KPCOVID-0299	NC_045512.2	10708	G	T	0.069182	1113	1035	77	514	521	32	45	missense	MODERATE	ORF1ab	non-synonymous	NSP5	CH3	G10708T	GT	iSNV	CH3_iSNV	KPCOVID-0299	P2
KPCOVID-0299	NC_045512.2	11017	A	G	0.07563	238	218	18	21	197	1	17	synonymous	LOW	ORF1ab	synonymous	NSP6	CH3	A11017G	AG	iSNV	CH3_iSNV	KPCOVID-0299	P2
KPCOVID-0299	NC_045512.2	11095	C	T	0.069704	1822	1692	127	852	840	63	64	synonymous	LOW	ORF1ab	synonymous	NSP6	CH3	C11095T	CT	iSNV	CH3_iSNV	KPCOVID-0299	P2
KPCOVID-0299	NC_045512.2	11474	A	G	0.098347	1210	1088	119	545	543	62	57	missense	MODERATE	ORF1ab	non-synonymous	NSP6	CH3	A11474G	AG	iSNV	CH3_iSNV	KPCOVID-0299	P2
KPCOVID-0299	NC_045512.2	12664	C	A	0.051962	12586	11917	654	5993	5924	352	302	synonymous	LOW	ORF1ab	synonymous	NSP8	CH3	C12664A	CA	iSNV	CH3_iSNV	KPCOVID-0299	P2
KPCOVID-0299	NC_045512.2	12723	C	T	0.062016	8514	7978	528	3661	4317	321	207	missense	MODERATE	ORF1ab	non-synonymous	NSP9	CH3	C12723T	CT	iSNV	CH3_iSNV	KPCOVID-0299	P2
KPCOVID-0299	NC_045512.2	13123	T	C	0.057017	12961	12177	739	6280	5897	369	370	synonymous	LOW	ORF1ab	synonymous	NSP10	CH3	T13123C	TC	iSNV	CH3_iSNV	KPCOVID-0299	P2
KPCOVID-0299	NC_045512.2	13259	T	C	0.052312	16956	16049	887	8106	7943	446	441	missense	MODERATE	ORF1ab	non-synonymous	NSP10	CH3	T13259C	TC	iSNV	CH3_iSNV	KPCOVID-0299	P2
KPCOVID-0299	NC_045512.2	13852	A	G	0.113349	4817	4269	546	2228	2041	325	221	missense	MODERATE	ORF1ab	non-synonymous	NSP12	CH3	A13852G	AG	iSNV	CH3_iSNV	KPCOVID-0299	P2
KPCOVID-0299	NC_045512.2	13897	G	A	0.078389	3674	3385	288	1706	1679	145	143	missense	MODERATE	ORF1ab	non-synonymous	NSP12	CH3	G13897A	GA	iSNV	CH3_iSNV	KPCOVID-0299	P2
KPCOVID-0299	NC_045512.2	14396	C	T	0.089466	5164	4700	462	2298	2402	239	223	missense	MODERATE	ORF1ab	non-synonymous	NSP12	CH3	C14396T	CT	iSNV	CH3_iSNV	KPCOVID-0299	P2
KPCOVID-0299	NC_045512.2	14408	C	T	0.999058	5307	2	5302	2	0	2633	2669	missense	MODERATE	ORF1ab	non-synonymous	NSP12	CH3	C14408T	CT	SNV	CH3_SNV	KPCOVID-0299	P2
KPCOVID-0299	NC_045512.2	14515	G	T	0.136537	3142	2713	429	1391	1322	279	150	missense	MODERATE	ORF1ab	non-synonymous	NSP12	CH3	G14515T	GT	iSNV	CH3_iSNV	KPCOVID-0299	P2
KPCOVID-0299	NC_045512.2	14658	T	C	0.107527	93	83	10	42	41	5	5	synonymous	LOW	ORF1ab	synonymous	NSP12	CH3	T14658C	TC	iSNV	CH3_iSNV	KPCOVID-0299	P2
KPCOVID-0299	NC_045512.2	15594	G	C	0.060343	6463	6068	390	3200	2868	161	229	missense	MODERATE	ORF1ab	non-synonymous	NSP12	CH3	G15594C	GC	iSNV	CH3_iSNV	KPCOVID-0299	P2
KPCOVID-0299	NC_045512.2	15639	A	G	0.907617	8573	780	7781	333	447	3744	4037	synonymous	LOW	ORF1ab	synonymous	NSP12	CH3	A15639G	AG	SNV	CH3_SNV	KPCOVID-0299	P2
KPCOVID-0299	NC_045512.2	16175	C	T	0.054962	3275	3092	180	1675	1417	92	88	missense	MODERATE	ORF1ab	non-synonymous	NSP12	CH3	C16175T	CT	iSNV	CH3_iSNV	KPCOVID-0299	P2
KPCOVID-0299	NC_045512.2	16376	C	T	0.073867	5361	4960	396	2510	2450	205	191	missense	MODERATE	ORF1ab	non-synonymous	NSP13	CH3	C16376T	CT	iSNV	CH3_iSNV	KPCOVID-0299	P2
KPCOVID-0299	NC_045512.2	17193	G	T	0.06819	21396	19929	1459	9631	10298	607	852	missense	MODERATE	ORF1ab	non-synonymous	NSP13	CH3	G17193T	GT	iSNV	CH3_iSNV	KPCOVID-0299	P2
KPCOVID-0299	NC_045512.2	18688	T	C	0.066343	12963	12088	860	5952	6136	355	505	missense	MODERATE	ORF1ab	non-synonymous	NSP14	CH3	T18688C	TC	iSNV	CH3_iSNV	KPCOVID-0299	P2
KPCOVID-0299	NC_045512.2	19113	C	A	0.084449	4630	4238	391	2035	2203	197	194	missense	MODERATE	ORF1ab	non-synonymous	NSP14	CH3	C19113A	CA	iSNV	CH3_iSNV	KPCOVID-0299	P2
KPCOVID-0299	NC_045512.2	19232	T	A	0.052056	2651	2512	138	1221	1291	70	68	missense	MODERATE	ORF1ab	non-synonymous	NSP14	CH3	T19232A	TA	iSNV	CH3_iSNV	KPCOVID-0299	P2
KPCOVID-0299	NC_045512.2	21667	T	G	0.053333	150	142	8	11	131	0	8	synonymous	LOW	S	synonymous	S	CH3	T21667G	TG	iSNV	CH3_iSNV	KPCOVID-0299	P2
KPCOVID-0299	NC_045512.2	21752	T	G	0.118071	1389	1225	164	580	645	74	90	missense	MODERATE	S	non-synonymous	S	CH3	T21752G	TG	iSNV	CH3_iSNV	KPCOVID-0299	P2
KPCOVID-0299	NC_045512.2	22637	A	G	0.061979	1678	1573	104	770	803	52	52	missense	MODERATE	S	non-synonymous	S	CH3	A22637G	AG	iSNV	CH3_iSNV	KPCOVID-0299	P2
KPCOVID-0299	NC_045512.2	22793	G	A	0.10177	2486	2229	253	1154	1075	132	121	missense	MODERATE	S	non-synonymous	S	CH3	G22793A	GA	iSNV	CH3_iSNV	KPCOVID-0299	P2
KPCOVID-0299	NC_045512.2	23403	A	G	0.998807	5031	3	5025	2	1	2599	2426	missense	MODERATE	S	non-synonymous	S	CH3	A23403G	AG	SNV	CH3_SNV	KPCOVID-0299	P2
KPCOVID-0299	NC_045512.2	23920	A	G	0.997061	1361	2	1357	0	2	661	696	synonymous	LOW	S	synonymous	S	CH3	A23920G	AG	SNV	CH3_SNV	KPCOVID-0299	P2
KPCOVID-0299	NC_045512.2	24703	T	A	0.08	75	69	6	31	38	0	6	stop_gained	HIGH	S	nonsense	S	CH3	T24703A	TA	iSNV	CH3_iSNV	KPCOVID-0299	P2
KPCOVID-0299	NC_045512.2	25653	T	C	0.180851	94	77	17	65	12	16	1	synonymous	LOW	ORF3a	synonymous	ORF3a	CH3	T25653C	TC	iSNV	CH3_iSNV	KPCOVID-0299	P2
KPCOVID-0299	NC_045512.2	25666	T	C	0.1	40	36	4	22	14	4	0	missense	MODERATE	ORF3a	non-synonymous	ORF3a	CH3	T25666C	TC	iSNV	CH3_iSNV	KPCOVID-0299	P2
KPCOVID-0299	NC_045512.2	27010	A	T	0.068493	73	68	5	34	34	2	3	missense	MODERATE	M	non-synonymous	M	CH3	A27010T	AT	iSNV	CH3_iSNV	KPCOVID-0299	P2
KPCOVID-0299	NC_045512.2	27561	G	T	0.995098	204	0	203	0	0	106	97	synonymous	LOW	ORF7a	synonymous	ORF7a	CH3	G27561T	GT	SNV	CH3_SNV	KPCOVID-0299	P2
KPCOVID-0299	NC_045512.2	27600	C	T	0.066038	212	197	14	102	95	7	7	synonymous	LOW	ORF7a	synonymous	ORF7a	CH3	C27600T	CT	iSNV	CH3_iSNV	KPCOVID-0299	P2
KPCOVID-0299	NC_045512.2	27780	T	G	0.163462	104	87	17	41	46	10	7	missense	MODERATE	ORF7b	non-synonymous	ORF7b	CH3	T27780G	TG	iSNV	CH3_iSNV	KPCOVID-0299	P2
KPCOVID-0299	NC_045512.2	28292	C	A	0.053623	10406	9840	558	4914	4926	297	261	missense	MODERATE	N	non-synonymous	N	CH3	C28292A	CA	iSNV	CH3_iSNV	KPCOVID-0299	P2
KPCOVID-0299	NC_045512.2	28433	A	G	0.058275	2145	2011	125	1109	902	78	47	missense	MODERATE	N	non-synonymous	N	CH3	A28433G	AG	iSNV	CH3_iSNV	KPCOVID-0299	P2
KPCOVID-0300	NC_045512.2	3037	C	T	1	16	0	16	0	0	9	7	synonymous	LOW	ORF1ab	synonymous	NSP3	CH3	C3037T	CT	SNV	CH3_SNV	KPCOVID-0300	HW221
KPCOVID-0300	NC_045512.2	9857	C	T	0.977359	265	6	259	3	3	126	133	synonymous	LOW	ORF1ab	synonymous	NSP4	CH3	C9857T	CT	SNV	CH3_SNV	KPCOVID-0300	HW221
KPCOVID-0300	NC_045512.2	14408	C	T	0.992894	7318	7	7266	3	4	3623	3643	missense	MODERATE	ORF1ab	non-synonymous	NSP12	CH3	C14408T	CT	SNV	CH3_SNV	KPCOVID-0300	HW221
KPCOVID-0300	NC_045512.2	20428	C	G	0.192308	130	104	25	52	52	15	10	missense	MODERATE	ORF1ab	non-synonymous	NSP15	CH3	C20428G	CG	iSNV	CH3_iSNV	KPCOVID-0300	HW221
KPCOVID-0300	NC_045512.2	21667	T	G	0.064935	231	216	15	22	194	0	15	synonymous	LOW	S	synonymous	S	CH3	T21667G	TG	iSNV	CH3_iSNV	KPCOVID-0300	HW221
KPCOVID-0300	NC_045512.2	23403	A	G	0.996286	4308	1	4292	1	0	2129	2163	missense	MODERATE	S	non-synonymous	S	CH3	A23403G	AG	SNV	CH3_SNV	KPCOVID-0300	HW221
KPCOVID-0300	NC_045512.2	23920	A	G	0.997871	3288	3	3281	2	1	1612	1669	synonymous	LOW	S	synonymous	S	CH3	A23920G	AG	SNV	CH3_SNV	KPCOVID-0300	HW221
KPCOVID-0300	NC_045512.2	26530	A	G	0.973895	1877	44	1828	8	36	828	1000	missense	MODERATE	M	non-synonymous	M	CH3	A26530G	AG	SNV	CH3_SNV	KPCOVID-0300	HW221
KPCOVID-0300	NC_045512.2	27561	G	T	0.996584	2049	0	2042	0	0	1118	924	synonymous	LOW	ORF7a	synonymous	ORF7a	CH3	G27561T	GT	SNV	CH3_SNV	KPCOVID-0300	HW221
KPCOVID-040-R	NC_045512.2	746	T	C	0.30743	26406	17009	8118	8579	8430	3923	4195	missense	MODERATE	ORF1ab	non-synonymous	NSP1	CH1	T746C	TC	iSNV	CH1_iSNV	KPCOVID-0040	P10
KPCOVID-040-R	NC_045512.2	1257	G	T	0.062624	53510	50140	3351	4047	46093	1677	1674	missense	MODERATE	ORF1ab	non-synonymous	NSP2	CH1	G1257T	GT	iSNV	CH1_iSNV	KPCOVID-0040	P10
KPCOVID-040-R	NC_045512.2	1483	T	C	0.094693	2883	2609	273	1213	1396	94	179	synonymous	LOW	ORF1ab	synonymous	NSP2	CH1	T1483C	TC	iSNV	CH1_iSNV	KPCOVID-0040	P10
KPCOVID-040-R	NC_045512.2	1881	A	G	0.417796	5462	3176	2282	46	3130	1120	1162	missense	MODERATE	ORF1ab	non-synonymous	NSP2	CH1	A1881G	AG	iSNV	CH1_iSNV	KPCOVID-0040	P10
KPCOVID-040-R	NC_045512.2	3037	C	T	0.990842	546	2	541	0	2	277	264	synonymous	LOW	ORF1ab	synonymous	NSP3	CH1	C3037T	CT	SNV	CH1_SNV	KPCOVID-0040	P10
KPCOVID-040-R	NC_045512.2	3585	G	A	0.085187	2383	2178	203	1083	1095	109	94	missense	MODERATE	ORF1ab	non-synonymous	NSP3	CH1	G3585A	GA	iSNV	CH1_iSNV	KPCOVID-0040	P10
KPCOVID-040-R	NC_045512.2	4250	T	G	0.87856	3195	372	2807	182	190	1441	1366	missense	MODERATE	ORF1ab	non-synonymous	NSP3	CH1	T4250G	TG	SNV	CH1_SNV	KPCOVID-0040	P10
KPCOVID-040-R	NC_045512.2	4268	A	G	0.129159	511	435	66	222	213	31	35	missense	MODERATE	ORF1ab	non-synonymous	NSP3	CH1	A4268G	AG	iSNV	CH1_iSNV	KPCOVID-0040	P10
KPCOVID-040-R	NC_045512.2	4930	T	C	0.475463	2160	1130	1027	7	1123	7	1020	synonymous	LOW	ORF1ab	synonymous	NSP3	CH1	T4930C	TC	iSNV	CH1_iSNV	KPCOVID-0040	P10
KPCOVID-040-R	NC_045512.2	7092	T	G	0.069231	130	121	9	118	3	9	0	missense	MODERATE	ORF1ab	non-synonymous	NSP3	CH1	T7092G	TG	iSNV	CH1_iSNV	KPCOVID-0040	P10
KPCOVID-040-R	NC_045512.2	7299	C	T	0.201829	10390	8277	2097	4150	4127	1053	1044	missense	MODERATE	ORF1ab	non-synonymous	NSP3	CH1	C7299T	CT	iSNV	CH1_iSNV	KPCOVID-0040	P10
KPCOVID-040-R	NC_045512.2	8224	A	G	0.130821	7086	6148	927	2542	3606	467	460	synonymous	LOW	ORF1ab	synonymous	NSP3	CH1	A8224G	AG	iSNV	CH1_iSNV	KPCOVID-0040	P10
KPCOVID-040-R	NC_045512.2	8469	A	G	0.056693	15046	14186	853	6796	7390	422	431	missense	MODERATE	ORF1ab	non-synonymous	NSP3	CH1	A8469G	AG	iSNV	CH1_iSNV	KPCOVID-0040	P10
KPCOVID-040-R	NC_045512.2	8625	T	C	0.054633	8072	7616	441	175	7441	2	439	missense	MODERATE	ORF1ab	non-synonymous	NSP4	CH1	T8625C	TC	iSNV	CH1_iSNV	KPCOVID-0040	P10
KPCOVID-040-R	NC_045512.2	9588	T	G	0.478621	725	378	347	196	182	174	173	missense	MODERATE	ORF1ab	non-synonymous	NSP4	CH1	T9588G	TG	iSNV	CH1_iSNV	KPCOVID-0040	P10
KPCOVID-040-R	NC_045512.2	11076	T	C	0.111685	22662	20099	2531	11180	8919	1267	1264	missense	MODERATE	ORF1ab	non-synonymous	NSP6	CH1	T11076C	TC	iSNV	CH1_iSNV	KPCOVID-0040	P10
KPCOVID-040-R	NC_045512.2	11288	T	G	0.152744	9768	8269	1492	3917	4352	771	721	missense	MODERATE	ORF1ab	non-synonymous	NSP6	CH1	T11288G	TG	iSNV	CH1_iSNV	KPCOVID-0040	P10
KPCOVID-040-R	NC_045512.2	12240	A	G	0.304284	25703	17843	7821	6844	10999	3780	4041	missense	MODERATE	ORF1ab	non-synonymous	NSP8	CH1	A12240G	AG	iSNV	CH1_iSNV	KPCOVID-0040	P10
KPCOVID-040-R	NC_045512.2	12411	T	G	0.08131	20514	18808	1668	8910	9898	840	828	missense	MODERATE	ORF1ab	non-synonymous	NSP8	CH1	T12411G	TG	iSNV	CH1_iSNV	KPCOVID-0040	P10
KPCOVID-040-R	NC_045512.2	12664	C	A	0.067148	6642	6192	446	2868	3324	217	229	synonymous	LOW	ORF1ab	synonymous	NSP8	CH1	C12664A	CA	iSNV	CH1_iSNV	KPCOVID-0040	P10
KPCOVID-040-R	NC_045512.2	13003	A	G	0.900128	12476	1241	11230	338	903	5697	5533	synonymous	LOW	ORF1ab	synonymous	NSP9	CH1	A13003G	AG	SNV	CH1_SNV	KPCOVID-0040	P10
KPCOVID-040-R	NC_045512.2	13026	C	T	0.079122	25050	23051	1982	13808	9243	944	1038	missense	MODERATE	ORF1ab	non-synonymous	NSP10	CH1	C13026T	CT	iSNV	CH1_iSNV	KPCOVID-0040	P10
KPCOVID-040-R	NC_045512.2	13303	A	G	0.139598	9599	8258	1340	1277	6981	668	672	synonymous	LOW	ORF1ab	synonymous	NSP10	CH1	A13303G	AG	iSNV	CH1_iSNV	KPCOVID-0040	P10
KPCOVID-040-R	NC_045512.2	14230	C	G	0.126183	29901	26108	3773	19792	6316	1899	1874	missense	MODERATE	ORF1ab	non-synonymous	NSP12	CH1	C14230G	CG	iSNV	CH1_iSNV	KPCOVID-0040	P10
KPCOVID-040-R	NC_045512.2	14408	C	T	0.997174	32550	26	32458	9	17	16228	16230	missense	MODERATE	ORF1ab	non-synonymous	NSP12	CH1	C14408T	CT	SNV	CH1_SNV	KPCOVID-0040	P10
KPCOVID-040-R	NC_045512.2	17564	G	T	0.122244	10160	8834	1242	4306	4528	637	605	missense	MODERATE	ORF1ab	non-synonymous	NSP13	CH1	G17564T	GT	iSNV	CH1_iSNV	KPCOVID-0040	P10
KPCOVID-040-R	NC_045512.2	17747	C	T	0.384852	26961	16538	10376	13212	3326	5474	4902	missense	MODERATE	ORF1ab	non-synonymous	NSP13	CH1	C17747T	CT	iSNV	CH1_iSNV	KPCOVID-0040	P10
KPCOVID-040-R	NC_045512.2	17878	C	A	0.072796	16773	15505	1221	7527	7978	599	622	missense	MODERATE	ORF1ab	non-synonymous	NSP13	CH1	C17878A	CA	iSNV	CH1_iSNV	KPCOVID-0040	P10
KPCOVID-040-R	NC_045512.2	17943	A	G	0.103623	13414	12020	1390	2762	9258	698	692	synonymous	LOW	ORF1ab	synonymous	NSP13	CH1	A17943G	AG	iSNV	CH1_iSNV	KPCOVID-0040	P10
KPCOVID-040-R	NC_045512.2	18559	C	A	0.114636	18092	16012	2074	7264	8748	1048	1026	missense	MODERATE	ORF1ab	non-synonymous	NSP14	CH1	C18559A	CA	iSNV	CH1_iSNV	KPCOVID-0040	P10
KPCOVID-040-R	NC_045512.2	18605	G	T	0.091414	28431	25798	2599	11893	13905	1295	1304	missense	MODERATE	ORF1ab	non-synonymous	NSP14	CH1	G18605T	GT	iSNV	CH1_iSNV	KPCOVID-0040	P10
KPCOVID-040-R	NC_045512.2	18904	C	T	0.287409	34143	24305	9813	10296	14009	4873	4940	missense	MODERATE	ORF1ab	non-synonymous	NSP14	CH1	C18904T	CT	iSNV	CH1_iSNV	KPCOVID-0040	P10
KPCOVID-040-R	NC_045512.2	19117	G	C	0.091261	22737	20599	2075	9377	11222	1025	1050	missense	MODERATE	ORF1ab	non-synonymous	NSP14	CH1	G19117C	GC	iSNV	CH1_iSNV	KPCOVID-0040	P10
KPCOVID-040-R	NC_045512.2	20387	A	G	0.066532	17330	16130	1153	7993	8137	580	573	missense	MODERATE	ORF1ab	non-synonymous	NSP15	CH1	A20387G	AG	iSNV	CH1_iSNV	KPCOVID-0040	P10
KPCOVID-040-R	NC_045512.2	20465	A	G	0.405665	8544	5071	3466	1213	3858	1680	1786	missense	MODERATE	ORF1ab	non-synonymous	NSP15	CH1	A20465G	AG	iSNV	CH1_iSNV	KPCOVID-0040	P10
KPCOVID-040-R	NC_045512.2	20715	A	T	0.192962	9292	7491	1793	3730	3761	902	891	missense	MODERATE	ORF1ab	non-synonymous	NSP16	CH1	A20715T	AT	iSNV	CH1_iSNV	KPCOVID-0040	P10
KPCOVID-040-R	NC_045512.2	20950	T	C	0.204292	17568	13975	3589	7500	6475	1783	1806	missense	MODERATE	ORF1ab	non-synonymous	NSP16	CH1	T20950C	TC	iSNV	CH1_iSNV	KPCOVID-0040	P10
KPCOVID-040-R	NC_045512.2	20968	G	A	0.110377	9839	8736	1086	4375	4361	531	555	missense	MODERATE	ORF1ab	non-synonymous	NSP16	CH1	G20968A	GA	iSNV	CH1_iSNV	KPCOVID-0040	P10
KPCOVID-040-R	NC_045512.2	21000	T	G	0.647263	8658	3051	5604	1547	1504	2767	2837	missense	MODERATE	ORF1ab	non-synonymous	NSP16	CH1	T21000G	TG	SNV	CH1_SNV	KPCOVID-0040	P10
KPCOVID-040-R	NC_045512.2	21713	A	G	0.098006	9377	8438	919	4184	4254	436	483	missense	MODERATE	S	non-synonymous	S	CH1	A21713G	AG	iSNV	CH1_iSNV	KPCOVID-0040	P10
KPCOVID-040-R	NC_045512.2	23335	T	C	0.050808	11199	10613	569	5263	5350	284	285	synonymous	LOW	S	synonymous	S	CH1	T23335C	TC	iSNV	CH1_iSNV	KPCOVID-0040	P10
KPCOVID-040-R	NC_045512.2	23403	A	G	0.998483	23725	11	23689	4	7	9198	14491	missense	MODERATE	S	non-synonymous	S	CH1	A23403G	AG	SNV	CH1_SNV	KPCOVID-0040	P10
KPCOVID-040-R	NC_045512.2	23624	G	C	0.152967	4988	4207	763	2164	2043	358	405	missense	MODERATE	S	non-synonymous	S	CH1	G23624C	GC	iSNV	CH1_iSNV	KPCOVID-0040	P10
KPCOVID-040-R	NC_045512.2	23629	T	G	0.058918	4973	4660	293	2355	2305	167	126	missense	MODERATE	S	non-synonymous	S	CH1	T23629G	TG	iSNV	CH1_iSNV	KPCOVID-0040	P10
KPCOVID-040-R	NC_045512.2	23641	T	C	0.077693	4994	4584	388	2325	2259	200	188	synonymous	LOW	S	synonymous	S	CH1	T23641C	TC	iSNV	CH1_iSNV	KPCOVID-0040	P10
KPCOVID-040-R	NC_045512.2	23933	A	C	0.278369	564	406	157	193	213	71	86	missense	MODERATE	S	non-synonymous	S	CH1	A23933C	AC	iSNV	CH1_iSNV	KPCOVID-0040	P10
KPCOVID-040-R	NC_045512.2	24552	T	C	0.066566	2659	2477	177	1244	1233	89	88	missense	MODERATE	S	non-synonymous	S	CH1	T24552C	TC	iSNV	CH1_iSNV	KPCOVID-0040	P10
KPCOVID-040-R	NC_045512.2	25132	C	A	0.095218	4810	4352	458	2206	2146	226	232	synonymous	LOW	S	synonymous	S	CH1	C25132A	CA	iSNV	CH1_iSNV	KPCOVID-0040	P10
KPCOVID-040-R	NC_045512.2	25136	A	G	0.094277	4805	4350	453	2205	2145	225	228	missense	MODERATE	S	non-synonymous	S	CH1	A25136G	AG	iSNV	CH1_iSNV	KPCOVID-0040	P10
KPCOVID-040-R	NC_045512.2	25508	C	A	0.154403	7733	6534	1194	3239	3295	589	605	missense	MODERATE	ORF3a	non-synonymous	ORF3a	CH1	C25508A	CA	iSNV	CH1_iSNV	KPCOVID-0040	P10
KPCOVID-040-R	NC_045512.2	25591	A	G	0.173428	3944	3259	684	20	3239	0	684	missense	MODERATE	ORF3a	non-synonymous	ORF3a	CH1	A25591G	AG	iSNV	CH1_iSNV	KPCOVID-0040	P10
KPCOVID-040-R	NC_045512.2	25605	A	G	0.300326	18087	12602	5432	1676	10926	2703	2729	synonymous	LOW	ORF3a	synonymous	ORF3a	CH1	A25605G	AG	iSNV	CH1_iSNV	KPCOVID-0040	P10
KPCOVID-040-R	NC_045512.2	26208	C	T	0.638298	94	34	60	2	32	0	60	synonymous	LOW	ORF3a	synonymous	ORF3a	CH1	C26208T	CT	SNV	CH1_SNV	KPCOVID-0040	P10
KPCOVID-040-R	NC_045512.2	27012	C	A	0.074107	14479	13396	1073	6701	6695	534	539	missense	MODERATE	M	non-synonymous	M	CH1	C27012A	CA	iSNV	CH1_iSNV	KPCOVID-0040	P10
KPCOVID-040-R	NC_045512.2	27099	T	C	0.067697	26648	24823	1804	12266	12557	903	901	missense	MODERATE	M	non-synonymous	M	CH1	T27099C	TC	iSNV	CH1_iSNV	KPCOVID-0040	P10
KPCOVID-040-R	NC_045512.2	27175	C	T	0.066153	27376	25549	1811	9249	16300	873	938	missense	MODERATE	M	non-synonymous	M	CH1	C27175T	CT	iSNV	CH1_iSNV	KPCOVID-0040	P10
KPCOVID-040-R	NC_045512.2	27333	A	T	0.466588	7632	4068	3561	1987	2081	1802	1759	synonymous	LOW	ORF6	synonymous	ORF6	CH1	A27333T	AT	iSNV	CH1_iSNV	KPCOVID-0040	P10
KPCOVID-040-R	NC_045512.2	27346	T	A	0.461025	7787	4176	3590	2040	2136	1803	1787	missense	MODERATE	ORF6	non-synonymous	ORF6	CH1	T27346A	TA	iSNV	CH1_iSNV	KPCOVID-0040	P10
KPCOVID-040-R	NC_045512.2	28288	A	T	0.08829	29641	26947	2617	13466	13481	1318	1299	synonymous	LOW	N	synonymous	N	CH1	A28288T	AT	iSNV	CH1_iSNV	KPCOVID-0040	P10
KPCOVID-040-R	NC_045512.2	28475	C	T	0.086442	7612	6951	658	3641	3310	333	325	stop_gained	HIGH	N	nonsense	N	CH1	C28475T	CT	iSNV	CH1_iSNV	KPCOVID-0040	P10
KPCOVID-040-R	NC_045512.2	28552	A	G	0.082428	8468	7755	698	3910	3845	360	338	synonymous	LOW	N	synonymous	N	CH1	A28552G	AG	iSNV	CH1_iSNV	KPCOVID-0040	P10
KPCOVID-040-R	NC_045512.2	28921	T	C	0.078072	24580	22360	1919	8310	14050	701	1218	synonymous	LOW	N	synonymous	N	CH1	T28921C	TC	iSNV	CH1_iSNV	KPCOVID-0040	P10
KPCOVID-040-R	NC_045512.2	29096	G	A	0.108425	29993	26725	3252	15806	10919	1655	1597	missense	MODERATE	N	non-synonymous	N	CH1	G29096A	GA	iSNV	CH1_iSNV	KPCOVID-0040	P10
KPCOVID-040-R	NC_045512.2	29632	C	T	0.194026	4252	3424	825	1909	1515	290	535	synonymous	LOW	ORF10	synonymous	ORF10	CH1	C29632T	CT	iSNV	CH1_iSNV	KPCOVID-0040	P10
KPCOVID-191	NC_045512.2	640	G	C	0.062374	1491	1385	93	724	661	49	44	missense	MODERATE	ORF1ab	non-synonymous	NSP1	CH3	G640C	GC	iSNV	CH3_iSNV	KPCOVID-0191	KE19
KPCOVID-191	NC_045512.2	925	C	T	0.078083	2254	2066	176	970	1096	89	87	synonymous	LOW	ORF1ab	synonymous	NSP2	CH3	C925T	CT	iSNV	CH3_iSNV	KPCOVID-0191	KE19
KPCOVID-191	NC_045512.2	1022	A	G	0.064516	155	145	10	76	69	8	2	missense	MODERATE	ORF1ab	non-synonymous	NSP2	CH3	A1022G	AG	iSNV	CH3_iSNV	KPCOVID-0191	KE19
KPCOVID-191	NC_045512.2	1100	T	C	0.234763	443	337	104	180	157	49	55	missense	MODERATE	ORF1ab	non-synonymous	NSP2	CH3	T1100C	TC	iSNV	CH3_iSNV	KPCOVID-0191	KE19
KPCOVID-191	NC_045512.2	1483	T	C	0.090873	2498	2252	227	1063	1189	129	98	synonymous	LOW	ORF1ab	synonymous	NSP2	CH3	T1483C	TC	iSNV	CH3_iSNV	KPCOVID-0191	KE19
KPCOVID-191	NC_045512.2	1645	C	T	0.097046	237	214	23	116	98	5	18	synonymous	LOW	ORF1ab	synonymous	NSP2	CH3	C1645T	CT	iSNV	CH3_iSNV	KPCOVID-0191	KE19
KPCOVID-191	NC_045512.2	3037	C	T	0.983696	368	0	362	0	0	194	168	synonymous	LOW	ORF1ab	synonymous	NSP3	CH3	C3037T	CT	SNV	CH3_SNV	KPCOVID-0191	KE19
KPCOVID-191	NC_045512.2	4278	C	T	0.235105	621	470	146	253	217	70	76	missense	MODERATE	ORF1ab	non-synonymous	NSP3	CH3	C4278T	CT	iSNV	CH3_iSNV	KPCOVID-0191	KE19
KPCOVID-191	NC_045512.2	4917	T	A	0.092548	832	749	77	292	457	49	28	missense	MODERATE	ORF1ab	non-synonymous	NSP3	CH3	T4917A	TA	iSNV	CH3_iSNV	KPCOVID-0191	KE19
KPCOVID-191	NC_045512.2	4930	T	C	0.288194	288	200	83	109	91	61	22	synonymous	LOW	ORF1ab	synonymous	NSP3	CH3	T4930C	TC	iSNV	CH3_iSNV	KPCOVID-0191	KE19
KPCOVID-191	NC_045512.2	4936	G	T	0.151515	99	82	15	38	44	11	4	missense	MODERATE	ORF1ab	non-synonymous	NSP3	CH3	G4936T	GT	iSNV	CH3_iSNV	KPCOVID-0191	KE19
KPCOVID-191	NC_045512.2	5506	C	T	0.099785	4189	3736	418	1741	1995	195	223	synonymous	LOW	ORF1ab	synonymous	NSP3	CH3	C5506T	CT	iSNV	CH3_iSNV	KPCOVID-0191	KE19
KPCOVID-191	NC_045512.2	5533	A	C	0.057385	3886	3625	223	1587	2038	86	137	synonymous	LOW	ORF1ab	synonymous	NSP3	CH3	A5533C	AC	iSNV	CH3_iSNV	KPCOVID-0191	KE19
KPCOVID-191	NC_045512.2	5658	T	A	0.306413	1263	861	387	470	391	309	78	missense	MODERATE	ORF1ab	non-synonymous	NSP3	CH3	T5658A	TA	iSNV	CH3_iSNV	KPCOVID-0191	KE19
KPCOVID-191	NC_045512.2	6314	A	T	0.071036	1999	1845	142	939	906	84	58	stop_gained	HIGH	ORF1ab	nonsense	NSP3	CH3	A6314T	AT	iSNV	CH3_iSNV	KPCOVID-0191	KE19
KPCOVID-191	NC_045512.2	6333	A	G	0.083661	2032	1848	170	909	939	93	77	missense	MODERATE	ORF1ab	non-synonymous	NSP3	CH3	A6333G	AG	iSNV	CH3_iSNV	KPCOVID-0191	KE19
KPCOVID-191	NC_045512.2	6452	G	A	0.106414	686	602	73	277	325	50	23	missense	MODERATE	ORF1ab	non-synonymous	NSP3	CH3	G6452A	GA	iSNV	CH3_iSNV	KPCOVID-0191	KE19
KPCOVID-191	NC_045512.2	6456	G	A	0.209059	574	449	120	208	241	92	28	missense	MODERATE	ORF1ab	non-synonymous	NSP3	CH3	G6456A	GA	iSNV	CH3_iSNV	KPCOVID-0191	KE19
KPCOVID-191	NC_045512.2	6709	A	G	0.087893	3948	3554	347	1686	1868	169	178	synonymous	LOW	ORF1ab	synonymous	NSP3	CH3	A6709G	AG	iSNV	CH3_iSNV	KPCOVID-0191	KE19
KPCOVID-191	NC_045512.2	6871	T	C	0.177215	158	130	28	68	62	15	13	synonymous	LOW	ORF1ab	synonymous	NSP3	CH3	T6871C	TC	iSNV	CH3_iSNV	KPCOVID-0191	KE19
KPCOVID-191	NC_045512.2	7002	C	T	0.222222	27	21	6	12	9	2	4	missense	MODERATE	ORF1ab	non-synonymous	NSP3	CH3	C7002T	CT	iSNV	CH3_iSNV	KPCOVID-0191	KE19
KPCOVID-191	NC_045512.2	7103	A	T	0.620915	153	58	95	34	24	64	31	missense	MODERATE	ORF1ab	non-synonymous	NSP3	CH3	A7103T	AT	SNV	CH3_SNV	KPCOVID-0191	KE19
KPCOVID-191	NC_045512.2	7143	G	A	0.312292	301	204	94	118	86	63	31	missense	MODERATE	ORF1ab	non-synonymous	NSP3	CH3	G7143A	GA	iSNV	CH3_iSNV	KPCOVID-0191	KE19
KPCOVID-191	NC_045512.2	7857	A	G	0.104977	1286	1138	135	536	602	54	81	missense	MODERATE	ORF1ab	non-synonymous	NSP3	CH3	A7857G	AG	iSNV	CH3_iSNV	KPCOVID-0191	KE19
KPCOVID-191	NC_045512.2	9233	G	A	0.095703	1536	1371	147	719	652	69	78	missense	MODERATE	ORF1ab	non-synonymous	NSP4	CH3	G9233A	GA	iSNV	CH3_iSNV	KPCOVID-0191	KE19
KPCOVID-191	NC_045512.2	9236	A	G	0.108361	1495	1323	162	673	650	86	76	missense	MODERATE	ORF1ab	non-synonymous	NSP4	CH3	A9236G	AG	iSNV	CH3_iSNV	KPCOVID-0191	KE19
KPCOVID-191	NC_045512.2	10020	C	T	0.113736	1820	1596	207	729	867	92	115	missense	MODERATE	ORF1ab	non-synonymous	NSP4	CH3	C10020T	CT	iSNV	CH3_iSNV	KPCOVID-0191	KE19
KPCOVID-191	NC_045512.2	10098	G	T	0.096171	1123	1001	108	355	646	40	68	missense	MODERATE	ORF1ab	non-synonymous	NSP5	CH3	G10098T	GT	iSNV	CH3_iSNV	KPCOVID-0191	KE19
KPCOVID-191	NC_045512.2	10342	T	C	0.066093	3722	3437	246	1387	2050	114	132	synonymous	LOW	ORF1ab	synonymous	NSP5	CH3	T10342C	TC	iSNV	CH3_iSNV	KPCOVID-0191	KE19
KPCOVID-191	NC_045512.2	11265	T	C	0.132508	7592	6533	1006	2985	3548	470	536	missense	MODERATE	ORF1ab	non-synonymous	NSP6	CH3	T11265C	TC	iSNV	CH3_iSNV	KPCOVID-0191	KE19
KPCOVID-191	NC_045512.2	11562	G	A	0.164733	431	352	71	172	180	33	38	missense	MODERATE	ORF1ab	non-synonymous	NSP6	CH3	G11562A	GA	iSNV	CH3_iSNV	KPCOVID-0191	KE19
KPCOVID-191	NC_045512.2	11668	C	A	0.061662	373	346	23	216	130	8	15	missense	MODERATE	ORF1ab	non-synonymous	NSP6	CH3	C11668A	CA	iSNV	CH3_iSNV	KPCOVID-0191	KE19
KPCOVID-191	NC_045512.2	11974	T	C	0.051402	214	194	11	113	81	8	3	synonymous	LOW	ORF1ab	synonymous	NSP7	CH3	T11974C	TC	iSNV	CH3_iSNV	KPCOVID-0191	KE19
KPCOVID-191	NC_045512.2	11975	A	T	0.053232	526	494	28	269	225	22	6	missense	MODERATE	ORF1ab	non-synonymous	NSP7	CH3	A11975T	AT	iSNV	CH3_iSNV	KPCOVID-0191	KE19
KPCOVID-191	NC_045512.2	11983	A	T	0.363955	1143	720	416	390	330	241	175	missense	MODERATE	ORF1ab	non-synonymous	NSP7	CH3	A11983T	AT	iSNV	CH3_iSNV	KPCOVID-0191	KE19
KPCOVID-191	NC_045512.2	12112	T	C	0.052157	3547	3333	185	1556	1777	75	110	synonymous	LOW	ORF1ab	synonymous	NSP8	CH3	T12112C	TC	iSNV	CH3_iSNV	KPCOVID-0191	KE19
KPCOVID-191	NC_045512.2	12260	C	T	0.179487	195	158	35	80	78	18	17	missense	MODERATE	ORF1ab	non-synonymous	NSP8	CH3	C12260T	CT	iSNV	CH3_iSNV	KPCOVID-0191	KE19
KPCOVID-191	NC_045512.2	12786	C	G	0.491228	228	115	112	56	59	66	46	missense	MODERATE	ORF1ab	non-synonymous	NSP9	CH3	C12786G	CG	iSNV	CH3_iSNV	KPCOVID-0191	KE19
KPCOVID-191	NC_045512.2	12795	G	T	0.057034	263	243	15	131	112	9	6	missense	MODERATE	ORF1ab	non-synonymous	NSP9	CH3	G12795T	GT	iSNV	CH3_iSNV	KPCOVID-0191	KE19
KPCOVID-191	NC_045512.2	13513	G	A	0.091852	675	605	62	294	311	28	34	missense	MODERATE	ORF1ab	non-synonymous	NSP12	CH3	G13513A	GA	iSNV	CH3_iSNV	KPCOVID-0191	KE19
KPCOVID-191	NC_045512.2	13804	T	C	0.13631	851	723	116	355	368	62	54	missense	MODERATE	ORF1ab	non-synonymous	NSP12	CH3	T13804C	TC	iSNV	CH3_iSNV	KPCOVID-0191	KE19
KPCOVID-191	NC_045512.2	14408	C	T	0.970477	5555	8	5391	5	3	2578	2813	missense	MODERATE	ORF1ab	non-synonymous	NSP12	CH3	C14408T	CT	SNV	CH3_SNV	KPCOVID-0191	KE19
KPCOVID-191	NC_045512.2	14523	A	G	0.20352	3125	2458	636	1187	1271	240	396	synonymous	LOW	ORF1ab	synonymous	NSP12	CH3	A14523G	AG	iSNV	CH3_iSNV	KPCOVID-0191	KE19
KPCOVID-191	NC_045512.2	15277	C	G	0.058986	2170	2027	128	1096	931	79	49	missense	MODERATE	ORF1ab	non-synonymous	NSP12	CH3	C15277G	CG	iSNV	CH3_iSNV	KPCOVID-0191	KE19
KPCOVID-191	NC_045512.2	16134	C	T	0.091725	3565	3202	327	1418	1784	170	157	synonymous	LOW	ORF1ab	synonymous	NSP12	CH3	C16134T	CT	iSNV	CH3_iSNV	KPCOVID-0191	KE19
KPCOVID-191	NC_045512.2	16141	G	T	0.069803	3295	3030	230	1342	1688	110	120	missense	MODERATE	ORF1ab	non-synonymous	NSP12	CH3	G16141T	GT	iSNV	CH3_iSNV	KPCOVID-0191	KE19
KPCOVID-191	NC_045512.2	16376	C	T	0.991728	7374	11	7313	8	3	3277	4036	missense	MODERATE	ORF1ab	non-synonymous	NSP13	CH3	C16376T	CT	SNV	CH3_SNV	KPCOVID-0191	KE19
KPCOVID-191	NC_045512.2	16514	A	G	0.057183	717	669	41	371	298	16	25	missense	MODERATE	ORF1ab	non-synonymous	NSP13	CH3	A16514G	AG	iSNV	CH3_iSNV	KPCOVID-0191	KE19
KPCOVID-191	NC_045512.2	16516	A	G	0.05931	725	676	43	379	297	17	26	missense	MODERATE	ORF1ab	non-synonymous	NSP13	CH3	A16516G	AG	iSNV	CH3_iSNV	KPCOVID-0191	KE19
KPCOVID-191	NC_045512.2	16621	A	T	0.05813	3733	3472	217	1722	1750	117	100	stop_gained	HIGH	ORF1ab	nonsense	NSP13	CH3	A16621T	AT	iSNV	CH3_iSNV	KPCOVID-0191	KE19
KPCOVID-191	NC_045512.2	18330	T	A	0.068627	1326	1225	91	689	536	52	39	synonymous	LOW	ORF1ab	synonymous	NSP14	CH3	T18330A	TA	iSNV	CH3_iSNV	KPCOVID-0191	KE19
KPCOVID-191	NC_045512.2	18386	A	G	0.114497	2166	1898	248	1030	868	131	117	missense	MODERATE	ORF1ab	non-synonymous	NSP14	CH3	A18386G	AG	iSNV	CH3_iSNV	KPCOVID-0191	KE19
KPCOVID-191	NC_045512.2	18697	G	A	0.111969	1036	912	116	508	404	64	52	missense	MODERATE	ORF1ab	non-synonymous	NSP14	CH3	G18697A	GA	iSNV	CH3_iSNV	KPCOVID-0191	KE19
KPCOVID-191	NC_045512.2	18968	G	A	0.059418	791	739	47	490	249	26	21	missense	MODERATE	ORF1ab	non-synonymous	NSP14	CH3	G18968A	GA	iSNV	CH3_iSNV	KPCOVID-0191	KE19
KPCOVID-191	NC_045512.2	19113	C	T	0.120161	4211	3658	506	1743	1915	238	268	synonymous	LOW	ORF1ab	synonymous	NSP14	CH3	C19113T	CT	iSNV	CH3_iSNV	KPCOVID-0191	KE19
KPCOVID-191	NC_045512.2	19346	T	C	0.061538	130	121	8	67	54	6	2	missense	MODERATE	ORF1ab	non-synonymous	NSP14	CH3	T19346C	TC	iSNV	CH3_iSNV	KPCOVID-0191	KE19
KPCOVID-191	NC_045512.2	19954	A	C	0.10596	151	134	16	79	55	11	5	missense	MODERATE	ORF1ab	non-synonymous	NSP15	CH3	A19954C	AC	iSNV	CH3_iSNV	KPCOVID-0191	KE19
KPCOVID-191	NC_045512.2	19983	C	T	0.351351	407	256	143	150	106	58	85	synonymous	LOW	ORF1ab	synonymous	NSP15	CH3	C19983T	CT	iSNV	CH3_iSNV	KPCOVID-0191	KE19
KPCOVID-191	NC_045512.2	20135	T	A	0.303947	760	518	231	232	286	114	117	missense	MODERATE	ORF1ab	non-synonymous	NSP15	CH3	T20135A	TA	iSNV	CH3_iSNV	KPCOVID-0191	KE19
KPCOVID-191	NC_045512.2	20590	T	A	0.154047	766	644	118	356	288	75	43	missense	MODERATE	ORF1ab	non-synonymous	NSP15	CH3	T20590A	TA	iSNV	CH3_iSNV	KPCOVID-0191	KE19
KPCOVID-191	NC_045512.2	20656	C	G	0.317397	753	503	239	271	232	123	116	missense	MODERATE	ORF1ab	non-synonymous	NSP15	CH3	C20656G	CG	iSNV	CH3_iSNV	KPCOVID-0191	KE19
KPCOVID-191	NC_045512.2	20670	G	A	0.082215	596	541	49	268	273	21	28	synonymous	LOW	ORF1ab	synonymous	NSP16	CH3	G20670A	GA	iSNV	CH3_iSNV	KPCOVID-0191	KE19
KPCOVID-191	NC_045512.2	20978	C	T	0.192308	26	21	5	14	7	1	4	missense	MODERATE	ORF1ab	non-synonymous	NSP16	CH3	C20978T	CT	iSNV	CH3_iSNV	KPCOVID-0191	KE19
KPCOVID-191	NC_045512.2	21224	G	C	0.090909	187	170	17	85	85	8	9	missense	MODERATE	ORF1ab	non-synonymous	NSP16	CH3	G21224C	GC	iSNV	CH3_iSNV	KPCOVID-0191	KE19
KPCOVID-191	NC_045512.2	21304	C	G	0.06631	1870	1726	124	831	895	63	61	missense	MODERATE	ORF1ab	non-synonymous	NSP16	CH3	C21304G	CG	iSNV	CH3_iSNV	KPCOVID-0191	KE19
KPCOVID-191	NC_045512.2	21306	C	A	0.061704	2042	1896	126	919	977	63	63	synonymous	LOW	ORF1ab	synonymous	NSP16	CH3	C21306A	CA	iSNV	CH3_iSNV	KPCOVID-0191	KE19
KPCOVID-191	NC_045512.2	21677	C	T	0.109091	495	417	54	229	188	26	28	missense	MODERATE	S	non-synonymous	S	CH3	C21677T	CT	iSNV	CH3_iSNV	KPCOVID-0191	KE19
KPCOVID-191	NC_045512.2	22118	T	G	0.519789	379	182	197	95	87	91	106	missense	MODERATE	S	non-synonymous	S	CH3	T22118G	TG	SNV	CH3_SNV	KPCOVID-0191	KE19
KPCOVID-191	NC_045512.2	22123	A	G	0.532086	374	172	199	88	84	92	107	synonymous	LOW	S	synonymous	S	CH3	A22123G	AG	SNV	CH3_SNV	KPCOVID-0191	KE19
KPCOVID-191	NC_045512.2	22466	A	G	0.051842	1466	1373	76	705	668	37	39	missense	MODERATE	S	non-synonymous	S	CH3	A22466G	AG	iSNV	CH3_iSNV	KPCOVID-0191	KE19
KPCOVID-191	NC_045512.2	23109	A	G	0.084788	401	363	34	160	203	12	22	missense	MODERATE	S	non-synonymous	S	CH3	A23109G	AG	iSNV	CH3_iSNV	KPCOVID-0191	KE19
KPCOVID-191	NC_045512.2	23121	C	A	0.11315	327	288	37	138	150	15	22	missense	MODERATE	S	non-synonymous	S	CH3	C23121A	CA	iSNV	CH3_iSNV	KPCOVID-0191	KE19
KPCOVID-191	NC_045512.2	23129	A	T	0.146739	368	308	54	157	151	30	24	missense	MODERATE	S	non-synonymous	S	CH3	A23129T	AT	iSNV	CH3_iSNV	KPCOVID-0191	KE19
KPCOVID-191	NC_045512.2	23403	A	G	0.994582	2215	2	2203	0	2	1033	1170	missense	MODERATE	S	non-synonymous	S	CH3	A23403G	AG	SNV	CH3_SNV	KPCOVID-0191	KE19
KPCOVID-191	NC_045512.2	23584	T	A	0.384075	427	263	164	135	128	93	71	stop_gained	HIGH	S	nonsense	S	CH3	T23584A	TA	iSNV	CH3_iSNV	KPCOVID-0191	KE19
KPCOVID-191	NC_045512.2	24034	C	T	0.997409	386	0	385	0	0	169	216	synonymous	LOW	S	synonymous	S	CH3	C24034T	CT	SNV	CH3_SNV	KPCOVID-0191	KE19
KPCOVID-191	NC_045512.2	24217	T	C	0.054326	994	931	54	511	420	35	19	synonymous	LOW	S	synonymous	S	CH3	T24217C	TC	iSNV	CH3_iSNV	KPCOVID-0191	KE19
KPCOVID-191	NC_045512.2	25236	T	C	0.063521	1102	1021	70	487	534	32	38	missense	MODERATE	S	non-synonymous	S	CH3	T25236C	TC	iSNV	CH3_iSNV	KPCOVID-0191	KE19
KPCOVID-191	NC_045512.2	25444	G	A	0.056312	1101	1030	62	537	493	32	30	missense	MODERATE	ORF3a	non-synonymous	ORF3a	CH3	G25444A	GA	iSNV	CH3_iSNV	KPCOVID-0191	KE19
KPCOVID-191	NC_045512.2	25508	C	A	0.062887	970	903	61	428	475	25	36	missense	MODERATE	ORF3a	non-synonymous	ORF3a	CH3	C25508A	CA	iSNV	CH3_iSNV	KPCOVID-0191	KE19
KPCOVID-191	NC_045512.2	25592	A	G	0.075	640	586	48	225	361	18	30	missense	MODERATE	ORF3a	non-synonymous	ORF3a	CH3	A25592G	AG	iSNV	CH3_iSNV	KPCOVID-0191	KE19
KPCOVID-191	NC_045512.2	25653	T	C	0.056075	214	201	12	140	61	12	0	synonymous	LOW	ORF3a	synonymous	ORF3a	CH3	T25653C	TC	iSNV	CH3_iSNV	KPCOVID-0191	KE19
KPCOVID-191	NC_045512.2	25666	T	C	0.05291	189	179	10	105	74	10	0	missense	MODERATE	ORF3a	non-synonymous	ORF3a	CH3	T25666C	TC	iSNV	CH3_iSNV	KPCOVID-0191	KE19
KPCOVID-191	NC_045512.2	25755	A	C	0.142202	436	373	62	191	182	28	34	synonymous	LOW	ORF3a	synonymous	ORF3a	CH3	A25755C	AC	iSNV	CH3_iSNV	KPCOVID-0191	KE19
KPCOVID-191	NC_045512.2	25759	A	G	0.144124	451	380	65	195	185	29	36	missense	MODERATE	ORF3a	non-synonymous	ORF3a	CH3	A25759G	AG	iSNV	CH3_iSNV	KPCOVID-0191	KE19
KPCOVID-191	NC_045512.2	25907	G	A	0.070248	726	670	51	284	386	25	26	missense	MODERATE	ORF3a	non-synonymous	ORF3a	CH3	G25907A	GA	iSNV	CH3_iSNV	KPCOVID-0191	KE19
KPCOVID-191	NC_045512.2	25913	G	A	0.060932	837	782	51	346	436	27	24	missense	MODERATE	ORF3a	non-synonymous	ORF3a	CH3	G25913A	GA	iSNV	CH3_iSNV	KPCOVID-0191	KE19
KPCOVID-191	NC_045512.2	26459	A	G	0.342105	1064	689	364	341	348	112	252	missense	MODERATE	E	non-synonymous	E	CH3	A26459G	AG	iSNV	CH3_iSNV	KPCOVID-0191	KE19
KPCOVID-191	NC_045512.2	26923	T	A	0.086614	127	116	11	66	50	11	0	missense	MODERATE	M	non-synonymous	M	CH3	T26923A	TA	iSNV	CH3_iSNV	KPCOVID-0191	KE19
KPCOVID-191	NC_045512.2	26984	C	A	0.083906	727	660	61	339	321	28	33	missense	MODERATE	M	non-synonymous	M	CH3	C26984A	CA	iSNV	CH3_iSNV	KPCOVID-0191	KE19
KPCOVID-191	NC_045512.2	27087	G	A	0.057802	3166	2962	183	1416	1546	84	99	missense	MODERATE	M	non-synonymous	M	CH3	G27087A	GA	iSNV	CH3_iSNV	KPCOVID-0191	KE19
KPCOVID-191	NC_045512.2	27088	G	C	0.057372	3120	2923	179	1375	1548	82	97	missense	MODERATE	M	non-synonymous	M	CH3	G27088C	GC	iSNV	CH3_iSNV	KPCOVID-0191	KE19
KPCOVID-191	NC_045512.2	27115	G	A	0.074074	2862	2628	212	1269	1359	101	111	missense	MODERATE	M	non-synonymous	M	CH3	G27115A	GA	iSNV	CH3_iSNV	KPCOVID-0191	KE19
KPCOVID-191	NC_045512.2	28080	G	A	0.154303	337	281	52	151	130	22	30	missense	MODERATE	ORF8	non-synonymous	ORF8	CH3	G28080A	GA	iSNV	CH3_iSNV	KPCOVID-0191	KE19
KPCOVID-191	NC_045512.2	28385	A	C	0.131893	1342	1157	177	534	623	86	91	missense	MODERATE	N	non-synonymous	N	CH3	A28385C	AC	iSNV	CH3_iSNV	KPCOVID-0191	KE19
KPCOVID-191	NC_045512.2	28628	G	T	0.990874	767	2	760	0	2	308	452	missense	MODERATE	N	non-synonymous	N	CH3	G28628T	GT	SNV	CH3_SNV	KPCOVID-0191	KE19
KPCOVID-192	NC_045512.2	640	G	C	0.075067	1119	1022	84	534	488	39	45	missense	MODERATE	ORF1ab	non-synonymous	NSP1	CH3	G640C	GC	iSNV	CH3_iSNV	KPCOVID-0192	KE20
KPCOVID-192	NC_045512.2	1483	T	C	0.124804	1274	1108	159	515	593	110	49	synonymous	LOW	ORF1ab	synonymous	NSP2	CH3	T1483C	TC	iSNV	CH3_iSNV	KPCOVID-0192	KE20
KPCOVID-192	NC_045512.2	1712	T	C	0.055838	197	185	11	98	87	6	5	missense	MODERATE	ORF1ab	non-synonymous	NSP2	CH3	T1712C	TC	iSNV	CH3_iSNV	KPCOVID-0192	KE20
KPCOVID-192	NC_045512.2	1738	G	A	0.112735	479	421	54	219	202	27	27	synonymous	LOW	ORF1ab	synonymous	NSP2	CH3	G1738A	GA	iSNV	CH3_iSNV	KPCOVID-0192	KE20
KPCOVID-192	NC_045512.2	1741	A	G	0.114823	479	419	55	219	200	27	28	synonymous	LOW	ORF1ab	synonymous	NSP2	CH3	A1741G	AG	iSNV	CH3_iSNV	KPCOVID-0192	KE20
KPCOVID-192	NC_045512.2	1812	C	G	0.084164	903	818	76	394	424	23	53	missense	MODERATE	ORF1ab	non-synonymous	NSP2	CH3	C1812G	CG	iSNV	CH3_iSNV	KPCOVID-0192	KE20
KPCOVID-192	NC_045512.2	1813	T	G	0.057143	910	851	52	391	460	26	26	synonymous	LOW	ORF1ab	synonymous	NSP2	CH3	T1813G	TG	iSNV	CH3_iSNV	KPCOVID-0192	KE20
KPCOVID-192	NC_045512.2	1819	A	G	0.073602	1019	932	75	424	508	36	39	synonymous	LOW	ORF1ab	synonymous	NSP2	CH3	A1819G	AG	iSNV	CH3_iSNV	KPCOVID-0192	KE20
KPCOVID-192	NC_045512.2	1824	C	A	0.080808	990	898	80	414	484	35	45	missense	MODERATE	ORF1ab	non-synonymous	NSP2	CH3	C1824A	CA	iSNV	CH3_iSNV	KPCOVID-0192	KE20
KPCOVID-192	NC_045512.2	3037	C	T	0.986486	148	0	146	0	0	72	74	synonymous	LOW	ORF1ab	synonymous	NSP3	CH3	C3037T	CT	SNV	CH3_SNV	KPCOVID-0192	KE20
KPCOVID-192	NC_045512.2	4917	T	A	0.079612	1545	1403	123	619	784	84	39	missense	MODERATE	ORF1ab	non-synonymous	NSP3	CH3	T4917A	TA	iSNV	CH3_iSNV	KPCOVID-0192	KE20
KPCOVID-192	NC_045512.2	4930	T	C	0.256484	347	250	89	165	85	67	22	synonymous	LOW	ORF1ab	synonymous	NSP3	CH3	T4930C	TC	iSNV	CH3_iSNV	KPCOVID-0192	KE20
KPCOVID-192	NC_045512.2	4936	G	T	0.211268	71	52	15	27	25	13	2	missense	MODERATE	ORF1ab	non-synonymous	NSP3	CH3	G4936T	GT	iSNV	CH3_iSNV	KPCOVID-0192	KE20
KPCOVID-192	NC_045512.2	5658	T	A	0.263023	1171	852	308	440	412	228	80	missense	MODERATE	ORF1ab	non-synonymous	NSP3	CH3	T5658A	TA	iSNV	CH3_iSNV	KPCOVID-0192	KE20
KPCOVID-192	NC_045512.2	6452	G	A	0.136855	1666	1415	228	811	604	157	71	missense	MODERATE	ORF1ab	non-synonymous	NSP3	CH3	G6452A	GA	iSNV	CH3_iSNV	KPCOVID-0192	KE20
KPCOVID-192	NC_045512.2	6456	G	A	0.444195	1335	731	593	357	374	461	132	missense	MODERATE	ORF1ab	non-synonymous	NSP3	CH3	G6456A	GA	iSNV	CH3_iSNV	KPCOVID-0192	KE20
KPCOVID-192	NC_045512.2	7109	T	A	0.053398	412	389	22	210	179	14	8	missense	MODERATE	ORF1ab	non-synonymous	NSP3	CH3	T7109A	TA	iSNV	CH3_iSNV	KPCOVID-0192	KE20
KPCOVID-192	NC_045512.2	8002	T	A	0.071038	366	337	26	274	63	13	13	missense	MODERATE	ORF1ab	non-synonymous	NSP3	CH3	T8002A	TA	iSNV	CH3_iSNV	KPCOVID-0192	KE20
KPCOVID-192	NC_045512.2	8985	A	T	0.095084	4028	3579	383	2053	1526	182	201	missense	MODERATE	ORF1ab	non-synonymous	NSP4	CH3	A8985T	AT	iSNV	CH3_iSNV	KPCOVID-0192	KE20
KPCOVID-192	NC_045512.2	11556	A	T	0.067893	1414	1270	96	762	508	73	23	missense	MODERATE	ORF1ab	non-synonymous	NSP6	CH3	A11556T	AT	iSNV	CH3_iSNV	KPCOVID-0192	KE20
KPCOVID-192	NC_045512.2	11562	G	A	0.20557	754	593	155	284	309	73	82	missense	MODERATE	ORF1ab	non-synonymous	NSP6	CH3	G11562A	GA	iSNV	CH3_iSNV	KPCOVID-0192	KE20
KPCOVID-192	NC_045512.2	14408	C	T	0.979592	7497	9	7344	5	4	3522	3822	missense	MODERATE	ORF1ab	non-synonymous	NSP12	CH3	C14408T	CT	SNV	CH3_SNV	KPCOVID-0192	KE20
KPCOVID-192	NC_045512.2	14523	A	G	0.221902	3123	2401	693	1139	1262	276	417	synonymous	LOW	ORF1ab	synonymous	NSP12	CH3	A14523G	AG	iSNV	CH3_iSNV	KPCOVID-0192	KE20
KPCOVID-192	NC_045512.2	16376	C	T	0.993477	7052	4	7006	3	1	3160	3846	missense	MODERATE	ORF1ab	non-synonymous	NSP13	CH3	C16376T	CT	SNV	CH3_SNV	KPCOVID-0192	KE20
KPCOVID-192	NC_045512.2	17675	T	C	0.060181	1994	1773	120	837	936	75	45	missense	MODERATE	ORF1ab	non-synonymous	NSP13	CH3	T17675C	TC	iSNV	CH3_iSNV	KPCOVID-0192	KE20
KPCOVID-192	NC_045512.2	18697	G	A	0.105263	646	573	68	300	273	45	23	missense	MODERATE	ORF1ab	non-synonymous	NSP14	CH3	G18697A	GA	iSNV	CH3_iSNV	KPCOVID-0192	KE20
KPCOVID-192	NC_045512.2	18709	T	A	0.082796	930	850	77	441	409	14	63	missense	MODERATE	ORF1ab	non-synonymous	NSP14	CH3	T18709A	TA	iSNV	CH3_iSNV	KPCOVID-0192	KE20
KPCOVID-192	NC_045512.2	19113	C	T	0.087801	3451	3099	303	1470	1629	141	162	synonymous	LOW	ORF1ab	synonymous	NSP14	CH3	C19113T	CT	iSNV	CH3_iSNV	KPCOVID-0192	KE20
KPCOVID-192	NC_045512.2	19336	A	C	0.14554	213	180	31	93	87	15	16	missense	MODERATE	ORF1ab	non-synonymous	NSP14	CH3	A19336C	AC	iSNV	CH3_iSNV	KPCOVID-0192	KE20
KPCOVID-192	NC_045512.2	19444	A	C	0.051546	97	89	5	44	45	4	1	missense	MODERATE	ORF1ab	non-synonymous	NSP14	CH3	A19444C	AC	iSNV	CH3_iSNV	KPCOVID-0192	KE20
KPCOVID-192	NC_045512.2	19818	A	C	0.174263	373	298	65	139	159	26	39	synonymous	LOW	ORF1ab	synonymous	NSP15	CH3	A19818C	AC	iSNV	CH3_iSNV	KPCOVID-0192	KE20
KPCOVID-192	NC_045512.2	20135	T	A	0.328947	684	443	225	197	246	122	103	missense	MODERATE	ORF1ab	non-synonymous	NSP15	CH3	T20135A	TA	iSNV	CH3_iSNV	KPCOVID-0192	KE20
KPCOVID-192	NC_045512.2	21677	C	A	0.076046	263	238	20	116	122	7	13	missense	MODERATE	S	non-synonymous	S	CH3	C21677A	CA	iSNV	CH3_iSNV	KPCOVID-0192	KE20
KPCOVID-192	NC_045512.2	22096	C	T	0.115385	104	91	12	48	43	8	4	synonymous	LOW	S	synonymous	S	CH3	C22096T	CT	iSNV	CH3_iSNV	KPCOVID-0192	KE20
KPCOVID-192	NC_045512.2	22507	T	A	0.061122	998	922	61	501	421	40	21	synonymous	LOW	S	synonymous	S	CH3	T22507A	TA	iSNV	CH3_iSNV	KPCOVID-0192	KE20
KPCOVID-192	NC_045512.2	23403	A	G	0.98509	1878	10	1850	4	6	861	989	missense	MODERATE	S	non-synonymous	S	CH3	A23403G	AG	SNV	CH3_SNV	KPCOVID-0192	KE20
KPCOVID-192	NC_045512.2	23584	T	A	0.305921	912	627	279	326	301	171	108	stop_gained	HIGH	S	nonsense	S	CH3	T23584A	TA	iSNV	CH3_iSNV	KPCOVID-0192	KE20
KPCOVID-192	NC_045512.2	23985	A	T	0.086379	301	270	26	130	140	12	14	missense	MODERATE	S	non-synonymous	S	CH3	A23985T	AT	iSNV	CH3_iSNV	KPCOVID-0192	KE20
KPCOVID-192	NC_045512.2	24034	C	T	0.998322	596	0	595	0	0	255	340	synonymous	LOW	S	synonymous	S	CH3	C24034T	CT	SNV	CH3_SNV	KPCOVID-0192	KE20
KPCOVID-192	NC_045512.2	25653	T	C	0.060377	265	245	16	167	78	14	2	synonymous	LOW	ORF3a	synonymous	ORF3a	CH3	T25653C	TC	iSNV	CH3_iSNV	KPCOVID-0192	KE20
KPCOVID-192	NC_045512.2	25659	A	T	0.112554	231	202	26	128	74	14	12	synonymous	LOW	ORF3a	synonymous	ORF3a	CH3	A25659T	AT	iSNV	CH3_iSNV	KPCOVID-0192	KE20
KPCOVID-192	NC_045512.2	25666	T	C	0.072115	208	192	15	116	76	14	1	missense	MODERATE	ORF3a	non-synonymous	ORF3a	CH3	T25666C	TC	iSNV	CH3_iSNV	KPCOVID-0192	KE20
KPCOVID-192	NC_045512.2	26459	A	G	0.283244	1677	1187	475	576	611	173	302	missense	MODERATE	E	non-synonymous	E	CH3	A26459G	AG	iSNV	CH3_iSNV	KPCOVID-0192	KE20
KPCOVID-192	NC_045512.2	28080	G	A	0.153203	359	300	55	162	138	16	39	missense	MODERATE	ORF8	non-synonymous	ORF8	CH3	G28080A	GA	iSNV	CH3_iSNV	KPCOVID-0192	KE20
KPCOVID-192	NC_045512.2	28628	G	T	0.994966	596	0	593	0	0	247	346	missense	MODERATE	N	non-synonymous	N	CH3	G28628T	GT	SNV	CH3_SNV	KPCOVID-0192	KE20
KPCOVID-192	NC_045512.2	28684	A	T	0.076923	104	95	8	48	47	1	7	synonymous	LOW	N	synonymous	N	CH3	A28684T	AT	iSNV	CH3_iSNV	KPCOVID-0192	KE20
KPCOVID-192	NC_045512.2	29374	G	A	0.116959	171	151	20	76	75	11	9	synonymous	LOW	N	synonymous	N	CH3	G29374A	GA	iSNV	CH3_iSNV	KPCOVID-0192	KE20
KPCOVID-192	NC_045512.2	29384	G	C	0.086294	197	179	17	90	89	10	7	missense	MODERATE	N	non-synonymous	N	CH3	G29384C	GC	iSNV	CH3_iSNV	KPCOVID-0192	KE20
KPCOVID-192	NC_045512.2	29390	A	T	0.070755	212	194	15	98	96	9	6	stop_gained	HIGH	N	nonsense	N	CH3	A29390T	AT	iSNV	CH3_iSNV	KPCOVID-0192	KE20
KPCOVID-193	NC_045512.2	14408	C	T	0.97544	1873	0	1827	0	0	929	898	missense	MODERATE	ORF1ab	non-synonymous	NSP12	CH3	C14408T	CT	SNV	CH3_SNV	KPCOVID-0193	KE21
KPCOVID-193	NC_045512.2	16376	C	T	0.995241	1471	4	1464	3	1	648	816	missense	MODERATE	ORF1ab	non-synonymous	NSP13	CH3	C16376T	CT	SNV	CH3_SNV	KPCOVID-0193	KE21
KPCOVID-193	NC_045512.2	23403	A	G	0.987166	1870	4	1846	0	4	879	967	missense	MODERATE	S	non-synonymous	S	CH3	A23403G	AG	SNV	CH3_SNV	KPCOVID-0193	KE21
KPCOVID-193	NC_045512.2	24034	C	T	0.998773	815	0	814	0	0	355	459	synonymous	LOW	S	synonymous	S	CH3	C24034T	CT	SNV	CH3_SNV	KPCOVID-0193	KE21
KPCOVID-193	NC_045512.2	24794	G	A	0.07489	1135	1037	85	576	461	47	38	missense	MODERATE	S	non-synonymous	S	CH3	G24794A	GA	iSNV	CH3_iSNV	KPCOVID-0193	KE21
KPCOVID-193	NC_045512.2	28628	G	T	1	10	0	10	0	0	5	5	missense	MODERATE	N	non-synonymous	N	CH3	G28628T	GT	SNV	CH3_SNV	KPCOVID-0193	KE21
KPCOVID-194	NC_045512.2	1889	C	T	0.058036	224	211	13	78	133	8	5	missense	MODERATE	ORF1ab	non-synonymous	NSP2	CH3	C1889T	CT	iSNV	CH3_iSNV	KPCOVID-0194	KE23
KPCOVID-194	NC_045512.2	3561	T	C	0.076336	131	120	10	68	52	8	2	missense	MODERATE	ORF1ab	non-synonymous	NSP3	CH3	T3561C	TC	iSNV	CH3_iSNV	KPCOVID-0194	KE23
KPCOVID-194	NC_045512.2	8717	C	T	0.053333	75	65	4	43	22	2	2	missense	MODERATE	ORF1ab	non-synonymous	NSP4	CH3	C8717T	CT	iSNV	CH3_iSNV	KPCOVID-0194	KE23
KPCOVID-194	NC_045512.2	9039	C	T	0.060519	1388	1289	84	721	568	47	37	missense	MODERATE	ORF1ab	non-synonymous	NSP4	CH3	C9039T	CT	iSNV	CH3_iSNV	KPCOVID-0194	KE23
KPCOVID-194	NC_045512.2	9938	A	G	0.071429	210	194	15	104	90	8	7	missense	MODERATE	ORF1ab	non-synonymous	NSP4	CH3	A9938G	AG	iSNV	CH3_iSNV	KPCOVID-0194	KE23
KPCOVID-194	NC_045512.2	11017	A	G	0.071429	112	102	8	17	85	1	7	synonymous	LOW	ORF1ab	synonymous	NSP6	CH3	A11017G	AG	iSNV	CH3_iSNV	KPCOVID-0194	KE23
KPCOVID-194	NC_045512.2	11985	C	T	0.072197	1302	1193	94	667	526	57	37	missense	MODERATE	ORF1ab	non-synonymous	NSP7	CH3	C11985T	CT	iSNV	CH3_iSNV	KPCOVID-0194	KE23
KPCOVID-194	NC_045512.2	12134	T	C	0.072266	1024	943	74	356	587	31	43	missense	MODERATE	ORF1ab	non-synonymous	NSP8	CH3	T12134C	TC	iSNV	CH3_iSNV	KPCOVID-0194	KE23
KPCOVID-194	NC_045512.2	14408	C	T	0.987203	1641	1	1620	1	0	839	781	missense	MODERATE	ORF1ab	non-synonymous	NSP12	CH3	C14408T	CT	SNV	CH3_SNV	KPCOVID-0194	KE23
KPCOVID-194	NC_045512.2	16376	C	T	0.997309	1115	0	1112	0	0	437	675	missense	MODERATE	ORF1ab	non-synonymous	NSP13	CH3	C16376T	CT	SNV	CH3_SNV	KPCOVID-0194	KE23
KPCOVID-194	NC_045512.2	20451	C	T	0.1	70	63	7	23	40	3	4	synonymous	LOW	ORF1ab	synonymous	NSP15	CH3	C20451T	CT	iSNV	CH3_iSNV	KPCOVID-0194	KE23
KPCOVID-194	NC_045512.2	23403	A	G	0.992727	1650	4	1638	1	3	724	914	missense	MODERATE	S	non-synonymous	S	CH3	A23403G	AG	SNV	CH3_SNV	KPCOVID-0194	KE23
KPCOVID-194	NC_045512.2	23763	C	T	0.092593	54	49	5	13	36	2	3	missense	MODERATE	S	non-synonymous	S	CH3	C23763T	CT	iSNV	CH3_iSNV	KPCOVID-0194	KE23
KPCOVID-194	NC_045512.2	24034	C	T	0.994526	548	0	545	0	0	218	327	synonymous	LOW	S	synonymous	S	CH3	C24034T	CT	SNV	CH3_SNV	KPCOVID-0194	KE23
KPCOVID-194	NC_045512.2	24933	G	T	0.053711	1024	951	55	392	559	20	35	missense	MODERATE	S	non-synonymous	S	CH3	G24933T	GT	iSNV	CH3_iSNV	KPCOVID-0194	KE23
KPCOVID-194	NC_045512.2	25614	C	T	0.050633	158	146	8	41	105	7	1	synonymous	LOW	ORF3a	synonymous	ORF3a	CH3	C25614T	CT	iSNV	CH3_iSNV	KPCOVID-0194	KE23
KPCOVID-195	NC_045512.2	1190	C	T	0.190089	1352	1091	257	412	679	101	156	missense	MODERATE	ORF1ab	non-synonymous	NSP2	CH3	C1190T	CT	iSNV	CH3_iSNV	KPCOVID-0195	KE24
KPCOVID-195	NC_045512.2	1365	A	G	0.070578	1176	1079	83	621	458	48	35	missense	MODERATE	ORF1ab	non-synonymous	NSP2	CH3	A1365G	AG	iSNV	CH3_iSNV	KPCOVID-0195	KE24
KPCOVID-195	NC_045512.2	1588	A	G	0.060034	583	546	35	242	304	15	20	synonymous	LOW	ORF1ab	synonymous	NSP2	CH3	A1588G	AG	iSNV	CH3_iSNV	KPCOVID-0195	KE24
KPCOVID-195	NC_045512.2	1714	C	T	0.11453	585	514	67	309	205	40	27	synonymous	LOW	ORF1ab	synonymous	NSP2	CH3	C1714T	CT	iSNV	CH3_iSNV	KPCOVID-0195	KE24
KPCOVID-195	NC_045512.2	2498	G	A	0.140351	171	146	24	62	84	9	15	missense	MODERATE	ORF1ab	non-synonymous	NSP2	CH3	G2498A	GA	iSNV	CH3_iSNV	KPCOVID-0195	KE24
KPCOVID-195	NC_045512.2	3238	A	G	0.062834	2244	2095	141	1311	784	94	47	synonymous	LOW	ORF1ab	synonymous	NSP3	CH3	A3238G	AG	iSNV	CH3_iSNV	KPCOVID-0195	KE24
KPCOVID-195	NC_045512.2	3328	G	T	0.06117	3760	3503	230	1879	1624	124	106	missense	MODERATE	ORF1ab	non-synonymous	NSP3	CH3	G3328T	GT	iSNV	CH3_iSNV	KPCOVID-0195	KE24
KPCOVID-195	NC_045512.2	3689	G	T	0.235294	68	52	16	21	31	7	9	stop_gained	HIGH	ORF1ab	nonsense	NSP3	CH3	G3689T	GT	iSNV	CH3_iSNV	KPCOVID-0195	KE24
KPCOVID-195	NC_045512.2	4142	G	T	0.102902	1137	1015	117	581	434	57	60	stop_gained	HIGH	ORF1ab	nonsense	NSP3	CH3	G4142T	GT	iSNV	CH3_iSNV	KPCOVID-0195	KE24
KPCOVID-195	NC_045512.2	7748	A	T	0.136516	1487	1276	203	843	433	127	76	missense	MODERATE	ORF1ab	non-synonymous	NSP3	CH3	A7748T	AT	iSNV	CH3_iSNV	KPCOVID-0195	KE24
KPCOVID-195	NC_045512.2	8452	A	G	0.159898	1576	1310	252	655	655	127	125	missense	MODERATE	ORF1ab	non-synonymous	NSP3	CH3	A8452G	AG	iSNV	CH3_iSNV	KPCOVID-0195	KE24
KPCOVID-195	NC_045512.2	9474	C	T	0.098253	916	816	90	326	490	36	54	missense	MODERATE	ORF1ab	non-synonymous	NSP4	CH3	C9474T	CT	iSNV	CH3_iSNV	KPCOVID-0195	KE24
KPCOVID-195	NC_045512.2	9644	C	T	0.136792	848	717	116	380	337	68	48	stop_gained	HIGH	ORF1ab	nonsense	NSP4	CH3	C9644T	CT	iSNV	CH3_iSNV	KPCOVID-0195	KE24
KPCOVID-195	NC_045512.2	9786	C	T	0.181818	451	368	82	124	244	31	51	missense	MODERATE	ORF1ab	non-synonymous	NSP4	CH3	C9786T	CT	iSNV	CH3_iSNV	KPCOVID-0195	KE24
KPCOVID-195	NC_045512.2	9849	G	C	0.130435	92	76	12	46	30	7	5	missense	MODERATE	ORF1ab	non-synonymous	NSP4	CH3	G9849C	GC	iSNV	CH3_iSNV	KPCOVID-0195	KE24
KPCOVID-195	NC_045512.2	11085	A	G	0.079772	702	643	56	431	212	39	17	missense	MODERATE	ORF1ab	non-synonymous	NSP6	CH3	A11085G	AG	iSNV	CH3_iSNV	KPCOVID-0195	KE24
KPCOVID-195	NC_045512.2	11801	G	A	0.348329	778	498	271	194	304	135	136	missense	MODERATE	ORF1ab	non-synonymous	NSP6	CH3	G11801A	GA	iSNV	CH3_iSNV	KPCOVID-0195	KE24
KPCOVID-195	NC_045512.2	11827	A	G	0.432577	749	423	324	156	267	162	162	synonymous	LOW	ORF1ab	synonymous	NSP6	CH3	A11827G	AG	iSNV	CH3_iSNV	KPCOVID-0195	KE24
KPCOVID-195	NC_045512.2	12005	C	T	0.222039	1815	1403	403	799	604	224	179	synonymous	LOW	ORF1ab	synonymous	NSP7	CH3	C12005T	CT	iSNV	CH3_iSNV	KPCOVID-0195	KE24
KPCOVID-195	NC_045512.2	12363	T	C	0.150391	1024	861	154	318	543	52	102	missense	MODERATE	ORF1ab	non-synonymous	NSP8	CH3	T12363C	TC	iSNV	CH3_iSNV	KPCOVID-0195	KE24
KPCOVID-195	NC_045512.2	12427	T	A	0.066107	953	888	63	364	524	25	38	missense	MODERATE	ORF1ab	non-synonymous	NSP8	CH3	T12427A	TA	iSNV	CH3_iSNV	KPCOVID-0195	KE24
KPCOVID-195	NC_045512.2	13324	T	C	0.175763	2162	1764	380	685	1079	158	222	synonymous	LOW	ORF1ab	synonymous	NSP10	CH3	T13324C	TC	iSNV	CH3_iSNV	KPCOVID-0195	KE24
KPCOVID-195	NC_045512.2	13454	C	T	0.421875	64	37	27	23	14	18	9	stop_gained	HIGH	ORF1ab	nonsense	NSP11	CH3	C13454T	CT	iSNV	CH3_iSNV	KPCOVID-0195	KE24
KPCOVID-195	NC_045512.2	14408	C	T	0.993381	1662	1	1651	1	0	832	819	missense	MODERATE	ORF1ab	non-synonymous	NSP12	CH3	C14408T	CT	SNV	CH3_SNV	KPCOVID-0195	KE24
KPCOVID-195	NC_045512.2	14906	A	C	0.134328	67	58	9	38	20	9	0	missense	MODERATE	ORF1ab	non-synonymous	NSP12	CH3	A14906C	AC	iSNV	CH3_iSNV	KPCOVID-0195	KE24
KPCOVID-195	NC_045512.2	15136	A	T	0.295699	186	131	55	58	73	23	32	missense	MODERATE	ORF1ab	non-synonymous	NSP12	CH3	A15136T	AT	iSNV	CH3_iSNV	KPCOVID-0195	KE24
KPCOVID-195	NC_045512.2	15537	T	C	0.079238	997	913	79	593	320	57	22	synonymous	LOW	ORF1ab	synonymous	NSP12	CH3	T15537C	TC	iSNV	CH3_iSNV	KPCOVID-0195	KE24
KPCOVID-195	NC_045512.2	15538	G	T	0.080402	995	914	80	591	323	57	23	missense	MODERATE	ORF1ab	non-synonymous	NSP12	CH3	G15538T	GT	iSNV	CH3_iSNV	KPCOVID-0195	KE24
KPCOVID-195	NC_045512.2	16376	C	T	0.762048	996	233	759	86	147	294	465	missense	MODERATE	ORF1ab	non-synonymous	NSP13	CH3	C16376T	CT	SNV	CH3_SNV	KPCOVID-0195	KE24
KPCOVID-195	NC_045512.2	17272	T	C	0.127279	6254	5335	796	2753	2582	424	372	missense	MODERATE	ORF1ab	non-synonymous	NSP13	CH3	T17272C	TC	iSNV	CH3_iSNV	KPCOVID-0195	KE24
KPCOVID-195	NC_045512.2	17523	G	A	0.062331	1107	1037	69	597	440	39	30	missense	MODERATE	ORF1ab	non-synonymous	NSP13	CH3	G17523A	GA	iSNV	CH3_iSNV	KPCOVID-0195	KE24
KPCOVID-195	NC_045512.2	18260	T	A	0.113636	44	39	5	16	23	5	0	missense	MODERATE	ORF1ab	non-synonymous	NSP14	CH3	T18260A	TA	iSNV	CH3_iSNV	KPCOVID-0195	KE24
KPCOVID-195	NC_045512.2	19018	C	T	0.807648	1726	325	1394	195	130	838	556	missense	MODERATE	ORF1ab	non-synonymous	NSP14	CH3	C19018T	CT	SNV	CH3_SNV	KPCOVID-0195	KE24
KPCOVID-195	NC_045512.2	19406	G	A	0.078431	102	93	8	46	47	4	4	missense	MODERATE	ORF1ab	non-synonymous	NSP14	CH3	G19406A	GA	iSNV	CH3_iSNV	KPCOVID-0195	KE24
KPCOVID-195	NC_045512.2	20799	T	C	0.129895	1047	905	136	293	612	43	93	synonymous	LOW	ORF1ab	synonymous	NSP16	CH3	T20799C	TC	iSNV	CH3_iSNV	KPCOVID-0195	KE24
KPCOVID-195	NC_045512.2	21667	T	G	0.073529	68	62	5	6	56	0	5	synonymous	LOW	S	synonymous	S	CH3	T21667G	TG	iSNV	CH3_iSNV	KPCOVID-0195	KE24
KPCOVID-195	NC_045512.2	21908	T	C	0.069444	1440	1322	100	580	742	44	56	missense	MODERATE	S	non-synonymous	S	CH3	T21908C	TC	iSNV	CH3_iSNV	KPCOVID-0195	KE24
KPCOVID-195	NC_045512.2	23403	A	G	0.995122	2050	0	2040	0	0	851	1189	missense	MODERATE	S	non-synonymous	S	CH3	A23403G	AG	SNV	CH3_SNV	KPCOVID-0195	KE24
KPCOVID-195	NC_045512.2	23461	G	A	0.078488	1376	1248	108	497	751	43	65	stop_gained	HIGH	S	nonsense	S	CH3	G23461A	GA	iSNV	CH3_iSNV	KPCOVID-0195	KE24
KPCOVID-195	NC_045512.2	23633	T	C	0.117647	136	120	16	59	61	8	8	missense	MODERATE	S	non-synonymous	S	CH3	T23633C	TC	iSNV	CH3_iSNV	KPCOVID-0195	KE24
KPCOVID-195	NC_045512.2	24034	C	T	0.996942	327	0	326	0	0	131	195	synonymous	LOW	S	synonymous	S	CH3	C24034T	CT	SNV	CH3_SNV	KPCOVID-0195	KE24
KPCOVID-195	NC_045512.2	24293	G	A	0.081209	1059	940	86	490	450	44	42	missense	MODERATE	S	non-synonymous	S	CH3	G24293A	GA	iSNV	CH3_iSNV	KPCOVID-0195	KE24
KPCOVID-195	NC_045512.2	25521	C	T	0.368	250	158	92	60	98	43	49	synonymous	LOW	ORF3a	synonymous	ORF3a	CH3	C25521T	CT	iSNV	CH3_iSNV	KPCOVID-0195	KE24
KPCOVID-195	NC_045512.2	25844	C	T	0.084211	475	429	40	156	273	14	26	missense	MODERATE	ORF3a	non-synonymous	ORF3a	CH3	C25844T	CT	iSNV	CH3_iSNV	KPCOVID-0195	KE24
KPCOVID-195	NC_045512.2	27791	C	A	0.061594	276	253	17	85	168	5	12	stop_gained	HIGH	ORF7b	nonsense	ORF7b	CH3	C27791A	CA	iSNV	CH3_iSNV	KPCOVID-0195	KE24
KPCOVID-195	NC_045512.2	29307	A	T	0.051471	136	129	7	44	85	2	5	missense	MODERATE	N	non-synonymous	N	CH3	A29307T	AT	iSNV	CH3_iSNV	KPCOVID-0195	KE24
KPCOVID-196	NC_045512.2	640	G	C	0.056845	1724	1613	98	949	664	59	39	missense	MODERATE	ORF1ab	non-synonymous	NSP1	CH3	G640C	GC	iSNV	CH3_iSNV	KPCOVID-0196	KE25
KPCOVID-196	NC_045512.2	1022	A	G	0.307692	39	27	12	16	11	8	4	missense	MODERATE	ORF1ab	non-synonymous	NSP2	CH3	A1022G	AG	iSNV	CH3_iSNV	KPCOVID-0196	KE25
KPCOVID-196	NC_045512.2	1036	T	C	0.292308	65	46	19	23	23	9	10	synonymous	LOW	ORF1ab	synonymous	NSP2	CH3	T1036C	TC	iSNV	CH3_iSNV	KPCOVID-0196	KE25
KPCOVID-196	NC_045512.2	1063	C	T	0.092308	65	58	6	29	29	3	3	synonymous	LOW	ORF1ab	synonymous	NSP2	CH3	C1063T	CT	iSNV	CH3_iSNV	KPCOVID-0196	KE25
KPCOVID-196	NC_045512.2	1169	T	C	0.25	116	86	29	41	45	12	17	missense	MODERATE	ORF1ab	non-synonymous	NSP2	CH3	T1169C	TC	iSNV	CH3_iSNV	KPCOVID-0196	KE25
KPCOVID-196	NC_045512.2	1483	T	C	0.211538	2028	1589	429	765	824	289	140	synonymous	LOW	ORF1ab	synonymous	NSP2	CH3	T1483C	TC	iSNV	CH3_iSNV	KPCOVID-0196	KE25
KPCOVID-196	NC_045512.2	1665	T	C	0.352	125	81	44	39	42	22	22	missense	MODERATE	ORF1ab	non-synonymous	NSP2	CH3	T1665C	TC	iSNV	CH3_iSNV	KPCOVID-0196	KE25
KPCOVID-196	NC_045512.2	1824	C	A	0.434057	599	335	260	162	173	126	134	missense	MODERATE	ORF1ab	non-synonymous	NSP2	CH3	C1824A	CA	iSNV	CH3_iSNV	KPCOVID-0196	KE25
KPCOVID-196	NC_045512.2	2164	G	C	0.316198	1673	1134	529	613	521	256	273	missense	MODERATE	ORF1ab	non-synonymous	NSP2	CH3	G2164C	GC	iSNV	CH3_iSNV	KPCOVID-0196	KE25
KPCOVID-196	NC_045512.2	2795	G	C	0.144737	76	65	11	33	32	8	3	missense	MODERATE	ORF1ab	non-synonymous	NSP3	CH3	G2795C	GC	iSNV	CH3_iSNV	KPCOVID-0196	KE25
KPCOVID-196	NC_045512.2	2816	A	C	0.133333	30	26	4	13	13	2	2	missense	MODERATE	ORF1ab	non-synonymous	NSP3	CH3	A2816C	AC	iSNV	CH3_iSNV	KPCOVID-0196	KE25
KPCOVID-196	NC_045512.2	2843	T	C	0.2	15	12	3	6	6	1	2	missense	MODERATE	ORF1ab	non-synonymous	NSP3	CH3	T2843C	TC	iSNV	CH3_iSNV	KPCOVID-0196	KE25
KPCOVID-196	NC_045512.2	3037	C	T	0.982759	58	0	57	0	0	31	26	synonymous	LOW	ORF1ab	synonymous	NSP3	CH3	C3037T	CT	SNV	CH3_SNV	KPCOVID-0196	KE25
KPCOVID-196	NC_045512.2	3114	G	A	0.286585	164	117	47	59	58	21	26	missense	MODERATE	ORF1ab	non-synonymous	NSP3	CH3	G3114A	GA	iSNV	CH3_iSNV	KPCOVID-0196	KE25
KPCOVID-196	NC_045512.2	3679	T	G	0.219512	41	31	9	16	15	5	4	missense	MODERATE	ORF1ab	non-synonymous	NSP3	CH3	T3679G	TG	iSNV	CH3_iSNV	KPCOVID-0196	KE25
KPCOVID-196	NC_045512.2	3927	C	G	0.052632	95	90	5	44	46	3	2	stop_gained	HIGH	ORF1ab	nonsense	NSP3	CH3	C3927G	CG	iSNV	CH3_iSNV	KPCOVID-0196	KE25
KPCOVID-196	NC_045512.2	3962	A	G	0.174242	132	107	23	54	53	11	12	missense	MODERATE	ORF1ab	non-synonymous	NSP3	CH3	A3962G	AG	iSNV	CH3_iSNV	KPCOVID-0196	KE25
KPCOVID-196	NC_045512.2	4504	G	T	0.0625	336	311	21	169	142	11	10	missense	MODERATE	ORF1ab	non-synonymous	NSP3	CH3	G4504T	GT	iSNV	CH3_iSNV	KPCOVID-0196	KE25
KPCOVID-196	NC_045512.2	4930	T	C	0.083333	96	87	8	60	27	7	1	synonymous	LOW	ORF1ab	synonymous	NSP3	CH3	T4930C	TC	iSNV	CH3_iSNV	KPCOVID-0196	KE25
KPCOVID-196	NC_045512.2	5218	T	C	0.119565	368	319	44	155	164	27	17	synonymous	LOW	ORF1ab	synonymous	NSP3	CH3	T5218C	TC	iSNV	CH3_iSNV	KPCOVID-0196	KE25
KPCOVID-196	NC_045512.2	5229	A	G	0.090062	322	293	29	146	147	14	15	missense	MODERATE	ORF1ab	non-synonymous	NSP3	CH3	A5229G	AG	iSNV	CH3_iSNV	KPCOVID-0196	KE25
KPCOVID-196	NC_045512.2	5490	A	G	0.059119	2385	2233	141	1111	1122	59	82	missense	MODERATE	ORF1ab	non-synonymous	NSP3	CH3	A5490G	AG	iSNV	CH3_iSNV	KPCOVID-0196	KE25
KPCOVID-196	NC_045512.2	5658	T	A	0.637459	913	328	582	164	164	439	143	missense	MODERATE	ORF1ab	non-synonymous	NSP3	CH3	T5658A	TA	SNV	CH3_SNV	KPCOVID-0196	KE25
KPCOVID-196	NC_045512.2	5674	T	C	0.069781	3425	3056	239	1439	1617	95	144	synonymous	LOW	ORF1ab	synonymous	NSP3	CH3	T5674C	TC	iSNV	CH3_iSNV	KPCOVID-0196	KE25
KPCOVID-196	NC_045512.2	6079	T	A	0.055684	431	405	24	209	196	15	9	synonymous	LOW	ORF1ab	synonymous	NSP3	CH3	T6079A	TA	iSNV	CH3_iSNV	KPCOVID-0196	KE25
KPCOVID-196	NC_045512.2	6452	G	A	0.125926	540	465	68	312	153	53	15	missense	MODERATE	ORF1ab	non-synonymous	NSP3	CH3	G6452A	GA	iSNV	CH3_iSNV	KPCOVID-0196	KE25
KPCOVID-196	NC_045512.2	7857	A	G	0.070659	835	774	59	366	408	22	37	missense	MODERATE	ORF1ab	non-synonymous	NSP3	CH3	A7857G	AG	iSNV	CH3_iSNV	KPCOVID-0196	KE25
KPCOVID-196	NC_045512.2	8069	T	A	0.794118	34	7	27	3	4	6	21	missense	MODERATE	ORF1ab	non-synonymous	NSP3	CH3	T8069A	TA	SNV	CH3_SNV	KPCOVID-0196	KE25
KPCOVID-196	NC_045512.2	8080	A	T	0.875	80	10	70	5	5	24	46	synonymous	LOW	ORF1ab	synonymous	NSP3	CH3	A8080T	AT	SNV	CH3_SNV	KPCOVID-0196	KE25
KPCOVID-196	NC_045512.2	8081	A	G	0.876543	81	10	71	5	5	24	47	missense	MODERATE	ORF1ab	non-synonymous	NSP3	CH3	A8081G	AG	SNV	CH3_SNV	KPCOVID-0196	KE25
KPCOVID-196	NC_045512.2	8129	A	T	0.162376	505	421	82	215	206	37	45	stop_gained	HIGH	ORF1ab	nonsense	NSP3	CH3	A8129T	AT	iSNV	CH3_iSNV	KPCOVID-0196	KE25
KPCOVID-196	NC_045512.2	8758	T	C	0.058537	205	189	12	99	90	3	9	synonymous	LOW	ORF1ab	synonymous	NSP4	CH3	T8758C	TC	iSNV	CH3_iSNV	KPCOVID-0196	KE25
KPCOVID-196	NC_045512.2	8908	T	C	0.079625	2989	2741	238	1373	1368	116	122	synonymous	LOW	ORF1ab	synonymous	NSP4	CH3	T8908C	TC	iSNV	CH3_iSNV	KPCOVID-0196	KE25
KPCOVID-196	NC_045512.2	9671	G	A	0.052083	192	180	10	95	85	5	5	missense	MODERATE	ORF1ab	non-synonymous	NSP4	CH3	G9671A	GA	iSNV	CH3_iSNV	KPCOVID-0196	KE25
KPCOVID-196	NC_045512.2	9945	G	A	0.060419	811	761	49	381	380	25	24	missense	MODERATE	ORF1ab	non-synonymous	NSP4	CH3	G9945A	GA	iSNV	CH3_iSNV	KPCOVID-0196	KE25
KPCOVID-196	NC_045512.2	9949	A	G	0.065327	796	742	52	374	368	25	27	synonymous	LOW	ORF1ab	synonymous	NSP4	CH3	A9949G	AG	iSNV	CH3_iSNV	KPCOVID-0196	KE25
KPCOVID-196	NC_045512.2	9993	A	G	0.147505	922	782	136	408	374	58	78	missense	MODERATE	ORF1ab	non-synonymous	NSP4	CH3	A9993G	AG	iSNV	CH3_iSNV	KPCOVID-0196	KE25
KPCOVID-196	NC_045512.2	10626	C	T	0.79242	2322	473	1840	274	199	864	976	missense	MODERATE	ORF1ab	non-synonymous	NSP5	CH3	C10626T	CT	SNV	CH3_SNV	KPCOVID-0196	KE25
KPCOVID-196	NC_045512.2	11265	T	C	0.075896	8841	8118	671	3943	4175	306	365	missense	MODERATE	ORF1ab	non-synonymous	NSP6	CH3	T11265C	TC	iSNV	CH3_iSNV	KPCOVID-0196	KE25
KPCOVID-196	NC_045512.2	11537	A	G	0.257243	1139	839	293	427	412	149	144	missense	MODERATE	ORF1ab	non-synonymous	NSP6	CH3	A11537G	AG	iSNV	CH3_iSNV	KPCOVID-0196	KE25
KPCOVID-196	NC_045512.2	11737	T	A	0.372699	652	407	243	202	205	130	113	missense	MODERATE	ORF1ab	non-synonymous	NSP6	CH3	T11737A	TA	iSNV	CH3_iSNV	KPCOVID-0196	KE25
KPCOVID-196	NC_045512.2	11780	A	G	0.235467	2047	1556	482	734	822	230	252	missense	MODERATE	ORF1ab	non-synonymous	NSP6	CH3	A11780G	AG	iSNV	CH3_iSNV	KPCOVID-0196	KE25
KPCOVID-196	NC_045512.2	11966	G	A	0.058997	339	316	20	166	150	10	10	missense	MODERATE	ORF1ab	non-synonymous	NSP7	CH3	G11966A	GA	iSNV	CH3_iSNV	KPCOVID-0196	KE25
KPCOVID-196	NC_045512.2	12079	G	T	0.081456	1154	1054	94	528	526	35	59	missense	MODERATE	ORF1ab	non-synonymous	NSP7	CH3	G12079T	GT	iSNV	CH3_iSNV	KPCOVID-0196	KE25
KPCOVID-196	NC_045512.2	12344	A	G	0.081414	1216	1112	99	538	574	45	54	missense	MODERATE	ORF1ab	non-synonymous	NSP8	CH3	A12344G	AG	iSNV	CH3_iSNV	KPCOVID-0196	KE25
KPCOVID-196	NC_045512.2	12365	T	C	0.114541	2462	2175	282	1046	1129	112	170	missense	MODERATE	ORF1ab	non-synonymous	NSP8	CH3	T12365C	TC	iSNV	CH3_iSNV	KPCOVID-0196	KE25
KPCOVID-196	NC_045512.2	12706	T	A	0.083333	60	55	5	29	26	4	1	synonymous	LOW	ORF1ab	synonymous	NSP9	CH3	T12706A	TA	iSNV	CH3_iSNV	KPCOVID-0196	KE25
KPCOVID-196	NC_045512.2	13726	G	T	0.051643	213	199	11	101	98	11	0	missense	MODERATE	ORF1ab	non-synonymous	NSP12	CH3	G13726T	GT	iSNV	CH3_iSNV	KPCOVID-0196	KE25
KPCOVID-196	NC_045512.2	14164	A	T	0.099037	1454	1294	144	672	622	80	64	missense	MODERATE	ORF1ab	non-synonymous	NSP12	CH3	A14164T	AT	iSNV	CH3_iSNV	KPCOVID-0196	KE25
KPCOVID-196	NC_045512.2	14205	A	G	0.105263	2071	1840	218	947	893	119	99	synonymous	LOW	ORF1ab	synonymous	NSP12	CH3	A14205G	AG	iSNV	CH3_iSNV	KPCOVID-0196	KE25
KPCOVID-196	NC_045512.2	14408	C	T	0.961874	3095	3	2977	3	0	1468	1509	missense	MODERATE	ORF1ab	non-synonymous	NSP12	CH3	C14408T	CT	SNV	CH3_SNV	KPCOVID-0196	KE25
KPCOVID-196	NC_045512.2	14523	A	G	0.213907	3020	2357	646	1272	1085	380	266	synonymous	LOW	ORF1ab	synonymous	NSP12	CH3	A14523G	AG	iSNV	CH3_iSNV	KPCOVID-0196	KE25
KPCOVID-196	NC_045512.2	14747	A	C	0.053498	243	230	13	102	128	1	12	missense	MODERATE	ORF1ab	non-synonymous	NSP12	CH3	A14747C	AC	iSNV	CH3_iSNV	KPCOVID-0196	KE25
KPCOVID-196	NC_045512.2	14778	T	G	0.069264	462	424	32	177	247	14	18	synonymous	LOW	ORF1ab	synonymous	NSP12	CH3	T14778G	TG	iSNV	CH3_iSNV	KPCOVID-0196	KE25
KPCOVID-196	NC_045512.2	14822	C	A	0.053957	834	782	45	379	403	23	22	missense	MODERATE	ORF1ab	non-synonymous	NSP12	CH3	C14822A	CA	iSNV	CH3_iSNV	KPCOVID-0196	KE25
KPCOVID-196	NC_045512.2	15890	C	A	0.089859	779	705	70	297	408	35	35	missense	MODERATE	ORF1ab	non-synonymous	NSP12	CH3	C15890A	CA	iSNV	CH3_iSNV	KPCOVID-0196	KE25
KPCOVID-196	NC_045512.2	15956	G	T	0.090668	1511	1358	137	671	687	81	56	missense	MODERATE	ORF1ab	non-synonymous	NSP12	CH3	G15956T	GT	iSNV	CH3_iSNV	KPCOVID-0196	KE25
KPCOVID-196	NC_045512.2	16376	C	T	0.850139	8975	1317	7630	645	672	3815	3815	missense	MODERATE	ORF1ab	non-synonymous	NSP13	CH3	C16376T	CT	SNV	CH3_SNV	KPCOVID-0196	KE25
KPCOVID-196	NC_045512.2	16514	A	G	0.213564	693	545	148	272	273	59	89	missense	MODERATE	ORF1ab	non-synonymous	NSP13	CH3	A16514G	AG	iSNV	CH3_iSNV	KPCOVID-0196	KE25
KPCOVID-196	NC_045512.2	16516	A	G	0.211566	709	556	150	285	271	61	89	missense	MODERATE	ORF1ab	non-synonymous	NSP13	CH3	A16516G	AG	iSNV	CH3_iSNV	KPCOVID-0196	KE25
KPCOVID-196	NC_045512.2	16892	T	A	0.11175	3481	3075	389	1508	1567	201	188	stop_gained	HIGH	ORF1ab	nonsense	NSP13	CH3	T16892A	TA	iSNV	CH3_iSNV	KPCOVID-0196	KE25
KPCOVID-196	NC_045512.2	16951	A	T	0.05539	4026	3768	223	1904	1864	113	110	missense	MODERATE	ORF1ab	non-synonymous	NSP13	CH3	A16951T	AT	iSNV	CH3_iSNV	KPCOVID-0196	KE25
KPCOVID-196	NC_045512.2	17063	A	G	0.063816	7741	7201	494	3819	3382	265	229	missense	MODERATE	ORF1ab	non-synonymous	NSP13	CH3	A17063G	AG	iSNV	CH3_iSNV	KPCOVID-0196	KE25
KPCOVID-196	NC_045512.2	17326	C	T	0.052901	3705	3486	196	1626	1860	91	105	missense	MODERATE	ORF1ab	non-synonymous	NSP13	CH3	C17326T	CT	iSNV	CH3_iSNV	KPCOVID-0196	KE25
KPCOVID-196	NC_045512.2	17381	A	G	0.054522	3870	3655	211	1862	1793	116	95	missense	MODERATE	ORF1ab	non-synonymous	NSP13	CH3	A17381G	AG	iSNV	CH3_iSNV	KPCOVID-0196	KE25
KPCOVID-196	NC_045512.2	18692	C	T	0.091743	109	97	10	50	47	9	1	missense	MODERATE	ORF1ab	non-synonymous	NSP14	CH3	C18692T	CT	iSNV	CH3_iSNV	KPCOVID-0196	KE25
KPCOVID-196	NC_045512.2	19113	C	T	0.081414	1216	1105	99	534	571	36	63	synonymous	LOW	ORF1ab	synonymous	NSP14	CH3	C19113T	CT	iSNV	CH3_iSNV	KPCOVID-0196	KE25
KPCOVID-196	NC_045512.2	19493	G	C	0.071146	253	233	18	115	118	16	2	missense	MODERATE	ORF1ab	non-synonymous	NSP14	CH3	G19493C	GC	iSNV	CH3_iSNV	KPCOVID-0196	KE25
KPCOVID-196	NC_045512.2	19818	A	C	0.154639	97	81	15	42	39	6	9	synonymous	LOW	ORF1ab	synonymous	NSP15	CH3	A19818C	AC	iSNV	CH3_iSNV	KPCOVID-0196	KE25
KPCOVID-196	NC_045512.2	19971	A	C	0.126582	79	68	10	34	34	4	6	synonymous	LOW	ORF1ab	synonymous	NSP15	CH3	A19971C	AC	iSNV	CH3_iSNV	KPCOVID-0196	KE25
KPCOVID-196	NC_045512.2	20019	A	T	0.071429	98	91	7	46	45	3	4	missense	MODERATE	ORF1ab	non-synonymous	NSP15	CH3	A20019T	AT	iSNV	CH3_iSNV	KPCOVID-0196	KE25
KPCOVID-196	NC_045512.2	20135	T	A	0.445977	435	208	194	101	107	98	96	missense	MODERATE	ORF1ab	non-synonymous	NSP15	CH3	T20135A	TA	iSNV	CH3_iSNV	KPCOVID-0196	KE25
KPCOVID-196	NC_045512.2	20247	G	A	0.102662	263	236	27	134	102	13	14	missense	MODERATE	ORF1ab	non-synonymous	NSP15	CH3	G20247A	GA	iSNV	CH3_iSNV	KPCOVID-0196	KE25
KPCOVID-196	NC_045512.2	20629	C	T	0.135198	429	365	58	184	181	30	28	missense	MODERATE	ORF1ab	non-synonymous	NSP15	CH3	C20629T	CT	iSNV	CH3_iSNV	KPCOVID-0196	KE25
KPCOVID-196	NC_045512.2	20675	A	T	0.092702	507	454	47	227	227	36	11	missense	MODERATE	ORF1ab	non-synonymous	NSP16	CH3	A20675T	AT	iSNV	CH3_iSNV	KPCOVID-0196	KE25
KPCOVID-196	NC_045512.2	20715	A	T	0.084924	1519	1376	129	668	708	55	74	missense	MODERATE	ORF1ab	non-synonymous	NSP16	CH3	A20715T	AT	iSNV	CH3_iSNV	KPCOVID-0196	KE25
KPCOVID-196	NC_045512.2	21224	G	C	0.05414	314	295	17	138	157	14	3	missense	MODERATE	ORF1ab	non-synonymous	NSP16	CH3	G21224C	GC	iSNV	CH3_iSNV	KPCOVID-0196	KE25
KPCOVID-196	NC_045512.2	21684	A	G	0.120344	349	305	42	154	151	18	24	missense	MODERATE	S	non-synonymous	S	CH3	A21684G	AG	iSNV	CH3_iSNV	KPCOVID-0196	KE25
KPCOVID-196	NC_045512.2	21788	A	T	0.057263	716	669	41	333	336	18	23	missense	MODERATE	S	non-synonymous	S	CH3	A21788T	AT	iSNV	CH3_iSNV	KPCOVID-0196	KE25
KPCOVID-196	NC_045512.2	22106	A	C	0.106383	47	42	5	20	22	1	4	missense	MODERATE	S	non-synonymous	S	CH3	A22106C	AC	iSNV	CH3_iSNV	KPCOVID-0196	KE25
KPCOVID-196	NC_045512.2	22243	A	C	0.051676	1432	1354	74	710	644	37	37	synonymous	LOW	S	synonymous	S	CH3	A22243C	AC	iSNV	CH3_iSNV	KPCOVID-0196	KE25
KPCOVID-196	NC_045512.2	23129	A	T	0.052764	796	749	42	398	351	22	20	missense	MODERATE	S	non-synonymous	S	CH3	A23129T	AT	iSNV	CH3_iSNV	KPCOVID-0196	KE25
KPCOVID-196	NC_045512.2	23403	A	G	0.97452	2865	60	2792	21	39	1336	1456	missense	MODERATE	S	non-synonymous	S	CH3	A23403G	AG	SNV	CH3_SNV	KPCOVID-0196	KE25
KPCOVID-196	NC_045512.2	23584	T	A	0.307339	436	300	134	149	151	65	69	stop_gained	HIGH	S	nonsense	S	CH3	T23584A	TA	iSNV	CH3_iSNV	KPCOVID-0196	KE25
KPCOVID-196	NC_045512.2	23592	A	G	0.07957	465	426	37	211	215	18	19	missense	MODERATE	S	non-synonymous	S	CH3	A23592G	AG	iSNV	CH3_iSNV	KPCOVID-0196	KE25
KPCOVID-196	NC_045512.2	23931	A	C	0.093023	43	38	4	22	16	2	2	missense	MODERATE	S	non-synonymous	S	CH3	A23931C	AC	iSNV	CH3_iSNV	KPCOVID-0196	KE25
KPCOVID-196	NC_045512.2	24034	C	T	0.992537	268	0	266	0	0	129	137	synonymous	LOW	S	synonymous	S	CH3	C24034T	CT	SNV	CH3_SNV	KPCOVID-0196	KE25
KPCOVID-196	NC_045512.2	24123	A	G	0.095101	694	623	66	307	316	24	42	missense	MODERATE	S	non-synonymous	S	CH3	A24123G	AG	iSNV	CH3_iSNV	KPCOVID-0196	KE25
KPCOVID-196	NC_045512.2	24149	C	T	0.067365	668	623	45	353	270	25	20	missense	MODERATE	S	non-synonymous	S	CH3	C24149T	CT	iSNV	CH3_iSNV	KPCOVID-0196	KE25
KPCOVID-196	NC_045512.2	24283	T	C	0.050285	1054	996	53	503	493	24	29	synonymous	LOW	S	synonymous	S	CH3	T24283C	TC	iSNV	CH3_iSNV	KPCOVID-0196	KE25
KPCOVID-196	NC_045512.2	24302	A	G	0.05411	961	905	52	445	460	33	19	missense	MODERATE	S	non-synonymous	S	CH3	A24302G	AG	iSNV	CH3_iSNV	KPCOVID-0196	KE25
KPCOVID-196	NC_045512.2	25653	T	C	0.065116	215	200	14	122	78	14	0	synonymous	LOW	ORF3a	synonymous	ORF3a	CH3	T25653C	TC	iSNV	CH3_iSNV	KPCOVID-0196	KE25
KPCOVID-196	NC_045512.2	25666	T	C	0.098592	142	127	14	76	51	13	1	missense	MODERATE	ORF3a	non-synonymous	ORF3a	CH3	T25666C	TC	iSNV	CH3_iSNV	KPCOVID-0196	KE25
KPCOVID-196	NC_045512.2	26212	C	A	0.057803	173	163	10	74	89	8	2	missense	MODERATE	ORF3a	non-synonymous	ORF3a	CH3	C26212A	CA	iSNV	CH3_iSNV	KPCOVID-0196	KE25
KPCOVID-196	NC_045512.2	26307	T	A	0.069444	72	67	5	33	34	2	3	synonymous	LOW	E	synonymous	E	CH3	T26307A	TA	iSNV	CH3_iSNV	KPCOVID-0196	KE25
KPCOVID-196	NC_045512.2	26459	A	G	0.210526	722	564	152	271	293	62	90	missense	MODERATE	E	non-synonymous	E	CH3	A26459G	AG	iSNV	CH3_iSNV	KPCOVID-0196	KE25
KPCOVID-196	NC_045512.2	26652	A	G	0.16	200	167	32	89	78	15	17	missense	MODERATE	M	non-synonymous	M	CH3	A26652G	AG	iSNV	CH3_iSNV	KPCOVID-0196	KE25
KPCOVID-196	NC_045512.2	26871	A	G	0.098709	1317	1181	130	634	547	74	56	missense	MODERATE	M	non-synonymous	M	CH3	A26871G	AG	iSNV	CH3_iSNV	KPCOVID-0196	KE25
KPCOVID-196	NC_045512.2	27444	T	C	0.105263	38	32	4	15	17	4	0	synonymous	LOW	ORF7a	synonymous	ORF7a	CH3	T27444C	TC	iSNV	CH3_iSNV	KPCOVID-0196	KE25
KPCOVID-196	NC_045512.2	27527	C	T	0.977099	131	3	128	2	1	63	65	missense	MODERATE	ORF7a	non-synonymous	ORF7a	CH3	C27527T	CT	SNV	CH3_SNV	KPCOVID-0196	KE25
KPCOVID-196	NC_045512.2	28080	G	A	0.227723	202	155	46	95	60	32	14	missense	MODERATE	ORF8	non-synonymous	ORF8	CH3	G28080A	GA	iSNV	CH3_iSNV	KPCOVID-0196	KE25
KPCOVID-196	NC_045512.2	28298	C	T	0.092737	1542	1392	143	681	711	68	75	stop_gained	HIGH	N	nonsense	N	CH3	C28298T	CT	iSNV	CH3_iSNV	KPCOVID-0196	KE25
KPCOVID-196	NC_045512.2	28628	G	T	0.995215	418	1	416	0	1	204	212	missense	MODERATE	N	non-synonymous	N	CH3	G28628T	GT	SNV	CH3_SNV	KPCOVID-0196	KE25
KPCOVID-196	NC_045512.2	28664	A	T	0.073864	176	163	13	83	80	9	4	missense	MODERATE	N	non-synonymous	N	CH3	A28664T	AT	iSNV	CH3_iSNV	KPCOVID-0196	KE25
KPCOVID-196	NC_045512.2	28666	A	T	0.052941	170	160	9	82	78	8	1	synonymous	LOW	N	synonymous	N	CH3	A28666T	AT	iSNV	CH3_iSNV	KPCOVID-0196	KE25
KPCOVID-196	NC_045512.2	28680	A	C	0.225352	71	55	16	36	19	3	13	missense	MODERATE	N	non-synonymous	N	CH3	A28680C	AC	iSNV	CH3_iSNV	KPCOVID-0196	KE25
KPCOVID-196	NC_045512.2	28684	A	T	0.354839	31	20	11	12	8	5	6	synonymous	LOW	N	synonymous	N	CH3	A28684T	AT	iSNV	CH3_iSNV	KPCOVID-0196	KE25
KPCOVID-196	NC_045512.2	28976	T	A	0.191489	423	330	81	227	103	49	32	missense	MODERATE	N	non-synonymous	N	CH3	T28976A	TA	iSNV	CH3_iSNV	KPCOVID-0196	KE25
KPCOVID-196	NC_045512.2	29253	C	G	0.060095	2313	2162	139	1022	1140	59	80	missense	MODERATE	N	non-synonymous	N	CH3	C29253G	CG	iSNV	CH3_iSNV	KPCOVID-0196	KE25
KPCOVID-196	NC_045512.2	29390	A	T	0.056701	194	183	11	95	88	5	6	stop_gained	HIGH	N	nonsense	N	CH3	A29390T	AT	iSNV	CH3_iSNV	KPCOVID-0196	KE25
KPCOVID-260	NC_045512.2	640	G	C	0.074541	1905	1739	142	971	768	87	55	missense	MODERATE	ORF1ab	non-synonymous	NSP1	CH3	G640C	GC	iSNV	CH3_iSNV	KPCOVID-0260	P1
KPCOVID-260	NC_045512.2	772	T	A	0.078476	2625	2404	206	1198	1206	109	97	synonymous	LOW	ORF1ab	synonymous	NSP1	CH3	T772A	TA	iSNV	CH3_iSNV	KPCOVID-0260	P1
KPCOVID-260	NC_045512.2	1483	T	C	0.130966	2619	2262	343	1082	1180	189	154	synonymous	LOW	ORF1ab	synonymous	NSP2	CH3	T1483C	TC	iSNV	CH3_iSNV	KPCOVID-0260	P1
KPCOVID-260	NC_045512.2	1853	C	A	0.25	24	16	6	8	8	3	3	missense	MODERATE	ORF1ab	non-synonymous	NSP2	CH3	C1853A	CA	iSNV	CH3_iSNV	KPCOVID-0260	P1
KPCOVID-260	NC_045512.2	2358	C	A	0.215385	585	451	126	222	229	60	66	missense	MODERATE	ORF1ab	non-synonymous	NSP2	CH3	C2358A	CA	iSNV	CH3_iSNV	KPCOVID-0260	P1
KPCOVID-260	NC_045512.2	2363	C	T	0.356071	733	462	261	225	237	139	122	missense	MODERATE	ORF1ab	non-synonymous	NSP2	CH3	C2363T	CT	iSNV	CH3_iSNV	KPCOVID-0260	P1
KPCOVID-260	NC_045512.2	4065	C	G	0.128788	132	115	17	35	80	7	10	missense	MODERATE	ORF1ab	non-synonymous	NSP3	CH3	C4065G	CG	iSNV	CH3_iSNV	KPCOVID-0260	P1
KPCOVID-260	NC_045512.2	4936	G	T	0.833333	18	2	15	1	1	5	10	missense	MODERATE	ORF1ab	non-synonymous	NSP3	CH3	G4936T	GT	SNV	CH3_SNV	KPCOVID-0260	P1
KPCOVID-260	NC_045512.2	5212	A	G	0.152273	880	735	134	438	297	105	29	synonymous	LOW	ORF1ab	synonymous	NSP3	CH3	A5212G	AG	iSNV	CH3_iSNV	KPCOVID-0260	P1
KPCOVID-260	NC_045512.2	5218	T	C	0.478652	445	225	213	107	118	142	71	synonymous	LOW	ORF1ab	synonymous	NSP3	CH3	T5218C	TC	iSNV	CH3_iSNV	KPCOVID-0260	P1
KPCOVID-260	NC_045512.2	5658	T	A	0.951989	729	20	694	11	9	536	158	missense	MODERATE	ORF1ab	non-synonymous	NSP3	CH3	T5658A	TA	SNV	CH3_SNV	KPCOVID-0260	P1
KPCOVID-260	NC_045512.2	6075	T	G	0.486998	423	211	206	106	105	105	101	missense	MODERATE	ORF1ab	non-synonymous	NSP3	CH3	T6075G	TG	iSNV	CH3_iSNV	KPCOVID-0260	P1
KPCOVID-260	NC_045512.2	6326	A	T	0.057906	449	417	26	213	204	17	9	missense	MODERATE	ORF1ab	non-synonymous	NSP3	CH3	A6326T	AT	iSNV	CH3_iSNV	KPCOVID-0260	P1
KPCOVID-260	NC_045512.2	6456	G	A	0.232227	211	161	49	86	75	37	12	missense	MODERATE	ORF1ab	non-synonymous	NSP3	CH3	G6456A	GA	iSNV	CH3_iSNV	KPCOVID-0260	P1
KPCOVID-260	NC_045512.2	7279	C	T	0.987879	165	0	163	0	0	81	82	synonymous	LOW	ORF1ab	synonymous	NSP3	CH3	C7279T	CT	SNV	CH3_SNV	KPCOVID-0260	P1
KPCOVID-260	NC_045512.2	7300	A	T	0.141176	170	141	24	74	67	19	5	synonymous	LOW	ORF1ab	synonymous	NSP3	CH3	A7300T	AT	iSNV	CH3_iSNV	KPCOVID-0260	P1
KPCOVID-260	NC_045512.2	7305	T	A	0.211429	175	136	37	67	69	30	7	missense	MODERATE	ORF1ab	non-synonymous	NSP3	CH3	T7305A	TA	iSNV	CH3_iSNV	KPCOVID-0260	P1
KPCOVID-260	NC_045512.2	7529	G	A	0.403226	62	35	25	16	19	16	9	missense	MODERATE	ORF1ab	non-synonymous	NSP3	CH3	G7529A	GA	iSNV	CH3_iSNV	KPCOVID-0260	P1
KPCOVID-260	NC_045512.2	8106	C	T	1	11	0	11	0	0	6	5	missense	MODERATE	ORF1ab	non-synonymous	NSP3	CH3	C8106T	CT	SNV	CH3_SNV	KPCOVID-0260	P1
KPCOVID-260	NC_045512.2	8604	T	C	0.167035	904	745	151	347	398	72	79	missense	MODERATE	ORF1ab	non-synonymous	NSP4	CH3	T8604C	TC	iSNV	CH3_iSNV	KPCOVID-0260	P1
KPCOVID-260	NC_045512.2	8770	C	T	0.158909	623	511	99	256	255	67	32	synonymous	LOW	ORF1ab	synonymous	NSP4	CH3	C8770T	CT	iSNV	CH3_iSNV	KPCOVID-0260	P1
KPCOVID-260	NC_045512.2	8774	T	A	0.178622	711	571	127	303	268	87	40	missense	MODERATE	ORF1ab	non-synonymous	NSP4	CH3	T8774A	TA	iSNV	CH3_iSNV	KPCOVID-0260	P1
KPCOVID-260	NC_045512.2	8780	A	G	0.541872	1421	627	770	323	304	385	385	missense	MODERATE	ORF1ab	non-synonymous	NSP4	CH3	A8780G	AG	SNV	CH3_SNV	KPCOVID-0260	P1
KPCOVID-260	NC_045512.2	8985	A	T	0.287245	933	647	268	355	292	113	155	missense	MODERATE	ORF1ab	non-synonymous	NSP4	CH3	A8985T	AT	iSNV	CH3_iSNV	KPCOVID-0260	P1
KPCOVID-260	NC_045512.2	9452	T	A	0.051515	330	309	17	138	171	7	10	missense	MODERATE	ORF1ab	non-synonymous	NSP4	CH3	T9452A	TA	iSNV	CH3_iSNV	KPCOVID-0260	P1
KPCOVID-260	NC_045512.2	9453	A	G	0.069277	332	308	23	137	171	7	16	missense	MODERATE	ORF1ab	non-synonymous	NSP4	CH3	A9453G	AG	iSNV	CH3_iSNV	KPCOVID-0260	P1
KPCOVID-260	NC_045512.2	9857	C	T	0.969988	833	12	808	8	4	381	427	synonymous	LOW	ORF1ab	synonymous	NSP4	CH3	C9857T	CT	SNV	CH3_SNV	KPCOVID-0260	P1
KPCOVID-260	NC_045512.2	10840	A	G	0.613333	75	28	46	13	15	23	23	synonymous	LOW	ORF1ab	synonymous	NSP5	CH3	A10840G	AG	SNV	CH3_SNV	KPCOVID-0260	P1
KPCOVID-260	NC_045512.2	11017	A	G	0.075472	106	96	8	19	77	0	8	synonymous	LOW	ORF1ab	synonymous	NSP6	CH3	A11017G	AG	iSNV	CH3_iSNV	KPCOVID-0260	P1
KPCOVID-260	NC_045512.2	11193	C	T	0.122517	604	527	74	264	263	37	37	missense	MODERATE	ORF1ab	non-synonymous	NSP6	CH3	C11193T	CT	iSNV	CH3_iSNV	KPCOVID-0260	P1
KPCOVID-260	NC_045512.2	11562	G	A	0.164905	473	389	78	192	197	40	38	missense	MODERATE	ORF1ab	non-synonymous	NSP6	CH3	G11562A	GA	iSNV	CH3_iSNV	KPCOVID-0260	P1
KPCOVID-260	NC_045512.2	11668	C	A	0.060185	216	192	13	153	39	7	6	missense	MODERATE	ORF1ab	non-synonymous	NSP6	CH3	C11668A	CA	iSNV	CH3_iSNV	KPCOVID-0260	P1
KPCOVID-260	NC_045512.2	12003	C	T	0.201072	373	296	75	158	138	39	36	missense	MODERATE	ORF1ab	non-synonymous	NSP7	CH3	C12003T	CT	iSNV	CH3_iSNV	KPCOVID-0260	P1
KPCOVID-260	NC_045512.2	12053	C	G	0.069474	475	439	33	218	221	17	16	missense	MODERATE	ORF1ab	non-synonymous	NSP7	CH3	C12053G	CG	iSNV	CH3_iSNV	KPCOVID-0260	P1
KPCOVID-260	NC_045512.2	12446	A	G	0.054155	1071	1004	58	560	444	43	15	missense	MODERATE	ORF1ab	non-synonymous	NSP8	CH3	A12446G	AG	iSNV	CH3_iSNV	KPCOVID-0260	P1
KPCOVID-260	NC_045512.2	12705	T	C	0.4	15	9	6	6	3	4	2	missense	MODERATE	ORF1ab	non-synonymous	NSP9	CH3	T12705C	TC	iSNV	CH3_iSNV	KPCOVID-0260	P1
KPCOVID-260	NC_045512.2	12706	T	A	0.333333	12	8	4	5	3	3	1	synonymous	LOW	ORF1ab	synonymous	NSP9	CH3	T12706A	TA	iSNV	CH3_iSNV	KPCOVID-0260	P1
KPCOVID-260	NC_045512.2	13507	G	T	0.073171	82	76	6	35	41	5	1	missense	MODERATE	ORF1ab	non-synonymous	NSP12	CH3	G13507T	GT	iSNV	CH3_iSNV	KPCOVID-0260	P1
KPCOVID-260	NC_045512.2	14027	T	C	0.390288	2224	1340	868	684	656	447	421	missense	MODERATE	ORF1ab	non-synonymous	NSP12	CH3	T14027C	TC	iSNV	CH3_iSNV	KPCOVID-0260	P1
KPCOVID-260	NC_045512.2	14408	C	T	0.990535	9720	9	9628	7	2	4733	4895	missense	MODERATE	ORF1ab	non-synonymous	NSP12	CH3	C14408T	CT	SNV	CH3_SNV	KPCOVID-0260	P1
KPCOVID-260	NC_045512.2	14523	A	G	0.181389	5502	4438	998	2290	2148	503	495	synonymous	LOW	ORF1ab	synonymous	NSP12	CH3	A14523G	AG	iSNV	CH3_iSNV	KPCOVID-0260	P1
KPCOVID-260	NC_045512.2	14803	T	C	0.115385	234	203	27	96	107	18	9	missense	MODERATE	ORF1ab	non-synonymous	NSP12	CH3	T14803C	TC	iSNV	CH3_iSNV	KPCOVID-0260	P1
KPCOVID-260	NC_045512.2	14806	T	C	0.061033	213	199	13	97	102	5	8	missense	MODERATE	ORF1ab	non-synonymous	NSP12	CH3	T14806C	TC	iSNV	CH3_iSNV	KPCOVID-0260	P1
KPCOVID-260	NC_045512.2	15406	G	T	0.987701	1057	4	1044	0	4	514	530	missense	MODERATE	ORF1ab	non-synonymous	NSP12	CH3	G15406T	GT	SNV	CH3_SNV	KPCOVID-0260	P1
KPCOVID-260	NC_045512.2	15542	C	T	0.052885	1040	972	55	549	423	26	29	missense	MODERATE	ORF1ab	non-synonymous	NSP12	CH3	C15542T	CT	iSNV	CH3_iSNV	KPCOVID-0260	P1
KPCOVID-260	NC_045512.2	15654	C	T	0.187264	1853	1489	347	745	744	201	146	synonymous	LOW	ORF1ab	synonymous	NSP12	CH3	C15654T	CT	iSNV	CH3_iSNV	KPCOVID-0260	P1
KPCOVID-260	NC_045512.2	15672	G	T	0.131993	1841	1582	243	778	804	112	131	missense	MODERATE	ORF1ab	non-synonymous	NSP12	CH3	G15672T	GT	iSNV	CH3_iSNV	KPCOVID-0260	P1
KPCOVID-260	NC_045512.2	15988	A	C	0.075529	1324	1195	100	608	587	63	37	missense	MODERATE	ORF1ab	non-synonymous	NSP12	CH3	A15988C	AC	iSNV	CH3_iSNV	KPCOVID-0260	P1
KPCOVID-260	NC_045512.2	16376	C	T	0.289202	8233	5786	2381	2709	3077	1127	1254	missense	MODERATE	ORF1ab	non-synonymous	NSP13	CH3	C16376T	CT	iSNV	CH3_iSNV	KPCOVID-0260	P1
KPCOVID-260	NC_045512.2	16417	A	G	0.055107	3593	3352	198	1583	1769	109	89	missense	MODERATE	ORF1ab	non-synonymous	NSP13	CH3	A16417G	AG	iSNV	CH3_iSNV	KPCOVID-0260	P1
KPCOVID-260	NC_045512.2	16536	C	T	0.102804	1391	1243	143	649	594	80	63	synonymous	LOW	ORF1ab	synonymous	NSP13	CH3	C16536T	CT	iSNV	CH3_iSNV	KPCOVID-0260	P1
KPCOVID-260	NC_045512.2	17032	G	T	0.05718	13711	12880	784	6248	6632	393	391	missense	MODERATE	ORF1ab	non-synonymous	NSP13	CH3	G17032T	GT	iSNV	CH3_iSNV	KPCOVID-0260	P1
KPCOVID-260	NC_045512.2	18260	T	A	0.079208	101	93	8	60	33	8	0	missense	MODERATE	ORF1ab	non-synonymous	NSP14	CH3	T18260A	TA	iSNV	CH3_iSNV	KPCOVID-0260	P1
KPCOVID-260	NC_045512.2	18487	A	T	0.081095	3872	3521	314	1713	1808	180	134	missense	MODERATE	ORF1ab	non-synonymous	NSP14	CH3	A18487T	AT	iSNV	CH3_iSNV	KPCOVID-0260	P1
KPCOVID-260	NC_045512.2	18526	C	T	0.165266	2856	2366	472	1123	1243	231	241	missense	MODERATE	ORF1ab	non-synonymous	NSP14	CH3	C18526T	CT	iSNV	CH3_iSNV	KPCOVID-0260	P1
KPCOVID-260	NC_045512.2	18904	C	T	0.324415	598	404	194	192	212	122	72	missense	MODERATE	ORF1ab	non-synonymous	NSP14	CH3	C18904T	CT	iSNV	CH3_iSNV	KPCOVID-0260	P1
KPCOVID-260	NC_045512.2	19818	A	C	0.351351	37	23	13	12	11	5	8	synonymous	LOW	ORF1ab	synonymous	NSP15	CH3	A19818C	AC	iSNV	CH3_iSNV	KPCOVID-0260	P1
KPCOVID-260	NC_045512.2	20135	T	A	0.883562	146	14	129	6	8	63	66	missense	MODERATE	ORF1ab	non-synonymous	NSP15	CH3	T20135A	TA	SNV	CH3_SNV	KPCOVID-0260	P1
KPCOVID-260	NC_045512.2	20369	T	C	0.061728	486	452	30	221	231	14	16	missense	MODERATE	ORF1ab	non-synonymous	NSP15	CH3	T20369C	TC	iSNV	CH3_iSNV	KPCOVID-0260	P1
KPCOVID-260	NC_045512.2	21306	C	T	0.055794	233	220	13	111	109	8	5	synonymous	LOW	ORF1ab	synonymous	NSP16	CH3	C21306T	CT	iSNV	CH3_iSNV	KPCOVID-0260	P1
KPCOVID-260	NC_045512.2	21661	A	T	0.129032	31	26	4	14	12	0	4	synonymous	LOW	S	synonymous	S	CH3	A21661T	AT	iSNV	CH3_iSNV	KPCOVID-0260	P1
KPCOVID-260	NC_045512.2	21674	T	A	0.277778	108	73	30	5	68	3	27	missense	MODERATE	S	non-synonymous	S	CH3	T21674A	TA	iSNV	CH3_iSNV	KPCOVID-0260	P1
KPCOVID-260	NC_045512.2	21677	C	A	0.343511	131	79	45	4	75	12	33	missense	MODERATE	S	non-synonymous	S	CH3	C21677A	CA	iSNV	CH3_iSNV	KPCOVID-0260	P1
KPCOVID-260	NC_045512.2	22514	T	A	0.321429	28	18	9	10	8	7	2	missense	MODERATE	S	non-synonymous	S	CH3	T22514A	TA	iSNV	CH3_iSNV	KPCOVID-0260	P1
KPCOVID-260	NC_045512.2	22515	T	A	0.208333	24	18	5	11	7	3	2	missense	MODERATE	S	non-synonymous	S	CH3	T22515A	TA	iSNV	CH3_iSNV	KPCOVID-0260	P1
KPCOVID-260	NC_045512.2	23247	T	A	0.916216	370	27	339	15	12	171	168	missense	MODERATE	S	non-synonymous	S	CH3	T23247A	TA	SNV	CH3_SNV	KPCOVID-0260	P1
KPCOVID-260	NC_045512.2	23332	T	A	0.166667	78	64	13	32	32	4	9	stop_gained	HIGH	S	nonsense	S	CH3	T23332A	TA	iSNV	CH3_iSNV	KPCOVID-0260	P1
KPCOVID-260	NC_045512.2	23403	A	G	0.986567	670	1	661	1	0	326	335	missense	MODERATE	S	non-synonymous	S	CH3	A23403G	AG	SNV	CH3_SNV	KPCOVID-0260	P1
KPCOVID-260	NC_045512.2	23584	T	A	0.614035	171	63	105	33	30	60	45	stop_gained	HIGH	S	nonsense	S	CH3	T23584A	TA	SNV	CH3_SNV	KPCOVID-0260	P1
KPCOVID-260	NC_045512.2	23618	A	C	0.125	256	220	32	111	109	15	17	missense	MODERATE	S	non-synonymous	S	CH3	A23618C	AC	iSNV	CH3_iSNV	KPCOVID-0260	P1
KPCOVID-260	NC_045512.2	23817	T	C	0.095808	167	150	16	70	80	9	7	missense	MODERATE	S	non-synonymous	S	CH3	T23817C	TC	iSNV	CH3_iSNV	KPCOVID-0260	P1
KPCOVID-260	NC_045512.2	23920	A	G	0.988095	84	1	83	0	1	42	41	synonymous	LOW	S	synonymous	S	CH3	A23920G	AG	SNV	CH3_SNV	KPCOVID-0260	P1
KPCOVID-260	NC_045512.2	23943	T	C	0.160714	56	47	9	25	22	5	4	missense	MODERATE	S	non-synonymous	S	CH3	T23943C	TC	iSNV	CH3_iSNV	KPCOVID-0260	P1
KPCOVID-260	NC_045512.2	24085	T	A	0.258621	58	40	15	20	20	8	7	synonymous	LOW	S	synonymous	S	CH3	T24085A	TA	iSNV	CH3_iSNV	KPCOVID-0260	P1
KPCOVID-260	NC_045512.2	24156	T	G	0.146341	41	34	6	27	7	2	4	missense	MODERATE	S	non-synonymous	S	CH3	T24156G	TG	iSNV	CH3_iSNV	KPCOVID-0260	P1
KPCOVID-260	NC_045512.2	24161	G	A	0.509804	51	25	26	14	11	7	19	missense	MODERATE	S	non-synonymous	S	CH3	G24161A	GA	SNV	CH3_SNV	KPCOVID-0260	P1
KPCOVID-260	NC_045512.2	24166	A	G	0.6	55	22	33	7	15	9	24	synonymous	LOW	S	synonymous	S	CH3	A24166G	AG	SNV	CH3_SNV	KPCOVID-0260	P1
KPCOVID-260	NC_045512.2	24207	T	A	0.104322	671	590	70	316	274	36	34	missense	MODERATE	S	non-synonymous	S	CH3	T24207A	TA	iSNV	CH3_iSNV	KPCOVID-0260	P1
KPCOVID-260	NC_045512.2	24677	A	G	0.258741	1001	737	259	365	372	133	126	missense	MODERATE	S	non-synonymous	S	CH3	A24677G	AG	iSNV	CH3_iSNV	KPCOVID-0260	P1
KPCOVID-260	NC_045512.2	24964	C	T	0.060601	6617	6136	401	2663	3473	209	192	synonymous	LOW	S	synonymous	S	CH3	C24964T	CT	iSNV	CH3_iSNV	KPCOVID-0260	P1
KPCOVID-260	NC_045512.2	25065	A	C	0.526802	541	255	285	156	99	155	130	missense	MODERATE	S	non-synonymous	S	CH3	A25065C	AC	SNV	CH3_SNV	KPCOVID-0260	P1
KPCOVID-260	NC_045512.2	25602	A	C	0.060423	331	305	20	140	165	8	12	missense	MODERATE	ORF3a	non-synonymous	ORF3a	CH3	A25602C	AC	iSNV	CH3_iSNV	KPCOVID-0260	P1
KPCOVID-260	NC_045512.2	26394	T	G	0.055129	1433	1332	79	665	667	39	40	missense	MODERATE	E	non-synonymous	E	CH3	T26394G	TG	iSNV	CH3_iSNV	KPCOVID-0260	P1
KPCOVID-260	NC_045512.2	26530	A	G	0.988858	1436	3	1420	0	3	742	678	missense	MODERATE	M	non-synonymous	M	CH3	A26530G	AG	SNV	CH3_SNV	KPCOVID-0260	P1
KPCOVID-260	NC_045512.2	27381	T	C	0.075414	2294	2098	173	991	1107	86	87	synonymous	LOW	ORF6	synonymous	ORF6	CH3	T27381C	TC	iSNV	CH3_iSNV	KPCOVID-0260	P1
KPCOVID-260	NC_045512.2	27561	G	T	0.508711	287	135	146	75	60	78	68	synonymous	LOW	ORF7a	synonymous	ORF7a	CH3	G27561T	GT	SNV	CH3_SNV	KPCOVID-0260	P1
KPCOVID-260	NC_045512.2	27684	C	T	0.107656	418	372	45	175	197	23	22	synonymous	LOW	ORF7a	synonymous	ORF7a	CH3	C27684T	CT	iSNV	CH3_iSNV	KPCOVID-0260	P1
KPCOVID-260	NC_045512.2	28324	T	G	0.063255	1407	1299	89	627	672	62	27	missense	MODERATE	N	non-synonymous	N	CH3	T28324G	TG	iSNV	CH3_iSNV	KPCOVID-0260	P1
KPCOVID-260	NC_045512.2	28329	G	A	0.062628	974	898	61	411	487	27	34	missense	MODERATE	N	non-synonymous	N	CH3	G28329A	GA	iSNV	CH3_iSNV	KPCOVID-0260	P1
KPCOVID-260	NC_045512.2	28628	G	T	0.569408	1131	475	644	253	222	277	367	missense	MODERATE	N	non-synonymous	N	CH3	G28628T	GT	SNV	CH3_SNV	KPCOVID-0260	P1
KPCOVID-260	NC_045512.2	28664	A	T	0.125828	302	262	38	111	151	18	20	missense	MODERATE	N	non-synonymous	N	CH3	A28664T	AT	iSNV	CH3_iSNV	KPCOVID-0260	P1
KPCOVID-260	NC_045512.2	28677	C	T	0.630435	46	16	29	8	8	5	24	missense	MODERATE	N	non-synonymous	N	CH3	C28677T	CT	SNV	CH3_SNV	KPCOVID-0260	P1
KPCOVID-260	NC_045512.2	28680	A	C	0.552632	38	16	21	8	8	1	20	missense	MODERATE	N	non-synonymous	N	CH3	A28680C	AC	SNV	CH3_SNV	KPCOVID-0260	P1
KPCOVID-260	NC_045512.2	28684	A	T	0.666667	27	9	18	4	5	1	17	synonymous	LOW	N	synonymous	N	CH3	A28684T	AT	SNV	CH3_SNV	KPCOVID-0260	P1
KPCOVID-260	NC_045512.2	28976	T	A	0.323887	247	158	80	117	41	57	23	missense	MODERATE	N	non-synonymous	N	CH3	T28976A	TA	iSNV	CH3_iSNV	KPCOVID-0260	P1
KPCOVID-260	NC_045512.2	29580	C	T	0.216216	222	171	48	88	83	25	23	missense	MODERATE	ORF10	non-synonymous	ORF10	CH3	C29580T	CT	iSNV	CH3_iSNV	KPCOVID-0260	P1
KPCOVID-261	NC_045512.2	634	T	C	0.051409	27330	25742	1405	14586	11156	993	412	synonymous	LOW	ORF1ab	synonymous	NSP1	CH3	T634C	TC	iSNV	CH3_iSNV	KPCOVID-0261	HW28
KPCOVID-261	NC_045512.2	640	G	C	0.124647	14160	12252	1765	6683	5569	902	863	missense	MODERATE	ORF1ab	non-synonymous	NSP1	CH3	G640C	GC	iSNV	CH3_iSNV	KPCOVID-0261	HW28
KPCOVID-261	NC_045512.2	1219	A	G	0.112903	62	55	7	27	28	7	0	synonymous	LOW	ORF1ab	synonymous	NSP2	CH3	A1219G	AG	iSNV	CH3_iSNV	KPCOVID-0261	HW28
KPCOVID-261	NC_045512.2	1483	T	C	0.319624	5641	3770	1803	1838	1932	1093	710	synonymous	LOW	ORF1ab	synonymous	NSP2	CH3	T1483C	TC	iSNV	CH3_iSNV	KPCOVID-0261	HW28
KPCOVID-261	NC_045512.2	1992	A	T	0.422222	45	6	19	4	2	7	12	missense	MODERATE	ORF1ab	non-synonymous	NSP2	CH3	A1992T	AT	iSNV	CH3_iSNV	KPCOVID-0261	HW28
KPCOVID-261	NC_045512.2	2113	C	T	0.07072	14508	13356	1026	6308	7048	474	552	synonymous	LOW	ORF1ab	synonymous	NSP2	CH3	C2113T	CT	iSNV	CH3_iSNV	KPCOVID-0261	HW28
KPCOVID-261	NC_045512.2	2376	A	G	0.721154	104	29	75	11	18	14	61	missense	MODERATE	ORF1ab	non-synonymous	NSP2	CH3	A2376G	AG	SNV	CH3_SNV	KPCOVID-0261	HW28
KPCOVID-261	NC_045512.2	3037	C	T	0.979592	49	0	48	0	0	24	24	synonymous	LOW	ORF1ab	synonymous	NSP3	CH3	C3037T	CT	SNV	CH3_SNV	KPCOVID-0261	HW28
KPCOVID-261	NC_045512.2	3604	C	T	0.092409	303	272	28	128	144	12	16	synonymous	LOW	ORF1ab	synonymous	NSP3	CH3	C3604T	CT	iSNV	CH3_iSNV	KPCOVID-0261	HW28
KPCOVID-261	NC_045512.2	3607	T	G	0.110169	354	309	39	143	166	16	23	missense	MODERATE	ORF1ab	non-synonymous	NSP3	CH3	T3607G	TG	iSNV	CH3_iSNV	KPCOVID-0261	HW28
KPCOVID-261	NC_045512.2	4040	A	T	0.064384	14895	13852	959	6681	7171	500	459	missense	MODERATE	ORF1ab	non-synonymous	NSP3	CH3	A4040T	AT	iSNV	CH3_iSNV	KPCOVID-0261	HW28
KPCOVID-261	NC_045512.2	4930	T	C	0.179621	5172	4156	929	2639	1517	613	316	synonymous	LOW	ORF1ab	synonymous	NSP3	CH3	T4930C	TC	iSNV	CH3_iSNV	KPCOVID-0261	HW28
KPCOVID-261	NC_045512.2	4936	G	T	0.936118	407	4	381	2	2	265	116	missense	MODERATE	ORF1ab	non-synonymous	NSP3	CH3	G4936T	GT	SNV	CH3_SNV	KPCOVID-0261	HW28
KPCOVID-261	NC_045512.2	4938	C	G	0.529412	17	7	9	5	2	9	0	missense	MODERATE	ORF1ab	non-synonymous	NSP3	CH3	C4938G	CG	SNV	CH3_SNV	KPCOVID-0261	HW28
KPCOVID-261	NC_045512.2	5218	T	C	0.222689	476	365	106	167	198	51	55	synonymous	LOW	ORF1ab	synonymous	NSP3	CH3	T5218C	TC	iSNV	CH3_iSNV	KPCOVID-0261	HW28
KPCOVID-261	NC_045512.2	5466	A	C	0.063911	24002	22075	1534	10851	11224	760	774	missense	MODERATE	ORF1ab	non-synonymous	NSP3	CH3	A5466C	AC	iSNV	CH3_iSNV	KPCOVID-0261	HW28
KPCOVID-261	NC_045512.2	5565	C	T	0.411496	13570	7888	5584	3679	4209	2624	2960	missense	MODERATE	ORF1ab	non-synonymous	NSP3	CH3	C5565T	CT	iSNV	CH3_iSNV	KPCOVID-0261	HW28
KPCOVID-261	NC_045512.2	5658	T	A	0.440942	2633	1449	1161	818	631	910	251	missense	MODERATE	ORF1ab	non-synonymous	NSP3	CH3	T5658A	TA	iSNV	CH3_iSNV	KPCOVID-0261	HW28
KPCOVID-261	NC_045512.2	5661	A	C	0.052777	5059	4720	267	2335	2385	108	159	missense	MODERATE	ORF1ab	non-synonymous	NSP3	CH3	A5661C	AC	iSNV	CH3_iSNV	KPCOVID-0261	HW28
KPCOVID-261	NC_045512.2	6248	A	G	0.417377	1876	1077	783	645	432	470	313	missense	MODERATE	ORF1ab	non-synonymous	NSP3	CH3	A6248G	AG	iSNV	CH3_iSNV	KPCOVID-0261	HW28
KPCOVID-261	NC_045512.2	6250	C	A	0.420829	1882	1076	792	644	432	474	318	missense	MODERATE	ORF1ab	non-synonymous	NSP3	CH3	C6250A	CA	iSNV	CH3_iSNV	KPCOVID-0261	HW28
KPCOVID-261	NC_045512.2	6456	G	A	0.162264	795	658	129	336	322	91	38	missense	MODERATE	ORF1ab	non-synonymous	NSP3	CH3	G6456A	GA	iSNV	CH3_iSNV	KPCOVID-0261	HW28
KPCOVID-261	NC_045512.2	6706	C	A	0.736842	57	12	42	6	6	3	39	missense	MODERATE	ORF1ab	non-synonymous	NSP3	CH3	C6706A	CA	SNV	CH3_SNV	KPCOVID-0261	HW28
KPCOVID-261	NC_045512.2	7007	G	A	0.067308	208	190	14	108	82	8	6	missense	MODERATE	ORF1ab	non-synonymous	NSP3	CH3	G7007A	GA	iSNV	CH3_iSNV	KPCOVID-0261	HW28
KPCOVID-261	NC_045512.2	7008	C	T	0.545455	22	4	12	2	2	1	11	missense	MODERATE	ORF1ab	non-synonymous	NSP3	CH3	C7008T	CT	SNV	CH3_SNV	KPCOVID-0261	HW28
KPCOVID-261	NC_045512.2	7064	A	G	0.981013	158	0	155	0	0	82	73	missense	MODERATE	ORF1ab	non-synonymous	NSP3	CH3	A7064G	AG	SNV	CH3_SNV	KPCOVID-0261	HW28
KPCOVID-261	NC_045512.2	7509	G	A	0.095696	6552	5884	627	2904	2980	294	333	missense	MODERATE	ORF1ab	non-synonymous	NSP3	CH3	G7509A	GA	iSNV	CH3_iSNV	KPCOVID-0261	HW28
KPCOVID-261	NC_045512.2	8114	G	C	0.181818	55	40	10	21	19	3	7	missense	MODERATE	ORF1ab	non-synonymous	NSP3	CH3	G8114C	GC	iSNV	CH3_iSNV	KPCOVID-0261	HW28
KPCOVID-261	NC_045512.2	8985	A	T	0.27217	51578	36843	14038	19695	17148	6858	7180	missense	MODERATE	ORF1ab	non-synonymous	NSP4	CH3	A8985T	AT	iSNV	CH3_iSNV	KPCOVID-0261	HW28
KPCOVID-261	NC_045512.2	10028	A	G	0.055242	4779	4426	264	2470	1956	53	211	missense	MODERATE	ORF1ab	non-synonymous	NSP4	CH3	A10028G	AG	iSNV	CH3_iSNV	KPCOVID-0261	HW28
KPCOVID-261	NC_045512.2	10357	T	A	0.097506	7938	7036	774	6083	953	561	213	stop_gained	HIGH	ORF1ab	nonsense	NSP5	CH3	T10357A	TA	iSNV	CH3_iSNV	KPCOVID-0261	HW28
KPCOVID-261	NC_045512.2	10362	T	C	0.563425	4123	1742	2323	1642	100	2212	111	missense	MODERATE	ORF1ab	non-synonymous	NSP5	CH3	T10362C	TC	SNV	CH3_SNV	KPCOVID-0261	HW28
KPCOVID-261	NC_045512.2	10630	A	T	0.113636	44	34	5	15	19	3	2	missense	MODERATE	ORF1ab	non-synonymous	NSP5	CH3	A10630T	AT	iSNV	CH3_iSNV	KPCOVID-0261	HW28
KPCOVID-261	NC_045512.2	11016	T	G	0.257143	35	26	9	2	24	0	9	stop_gained	HIGH	ORF1ab	nonsense	NSP6	CH3	T11016G	TG	iSNV	CH3_iSNV	KPCOVID-0261	HW28
KPCOVID-261	NC_045512.2	11071	G	C	0.61811	254	86	157	38	48	71	86	missense	MODERATE	ORF1ab	non-synonymous	NSP6	CH3	G11071C	GC	SNV	CH3_SNV	KPCOVID-0261	HW28
KPCOVID-261	NC_045512.2	11074	C	T	0.615385	273	87	168	41	46	84	84	synonymous	LOW	ORF1ab	synonymous	NSP6	CH3	C11074T	CT	SNV	CH3_SNV	KPCOVID-0261	HW28
KPCOVID-261	NC_045512.2	11083	G	T	0.684375	320	96	219	48	48	113	106	missense	MODERATE	ORF1ab	non-synonymous	NSP6	CH3	G11083T	GT	SNV	CH3_SNV	KPCOVID-0261	HW28
KPCOVID-261	NC_045512.2	11210	T	C	0.6	10	4	6	2	2	6	0	missense	MODERATE	ORF1ab	non-synonymous	NSP6	CH3	T11210C	TC	SNV	CH3_SNV	KPCOVID-0261	HW28
KPCOVID-261	NC_045512.2	11222	G	A	0.602459	244	97	147	15	82	32	115	missense	MODERATE	ORF1ab	non-synonymous	NSP6	CH3	G11222A	GA	SNV	CH3_SNV	KPCOVID-0261	HW28
KPCOVID-261	NC_045512.2	11482	T	C	0.158491	1325	1108	210	542	566	104	106	synonymous	LOW	ORF1ab	synonymous	NSP6	CH3	T11482C	TC	iSNV	CH3_iSNV	KPCOVID-0261	HW28
KPCOVID-261	NC_045512.2	11556	A	T	0.217241	290	223	63	148	75	41	22	missense	MODERATE	ORF1ab	non-synonymous	NSP6	CH3	A11556T	AT	iSNV	CH3_iSNV	KPCOVID-0261	HW28
KPCOVID-261	NC_045512.2	11562	G	A	0.916667	72	5	66	3	2	32	34	missense	MODERATE	ORF1ab	non-synonymous	NSP6	CH3	G11562A	GA	SNV	CH3_SNV	KPCOVID-0261	HW28
KPCOVID-261	NC_045512.2	11668	C	A	0.455466	494	199	225	109	90	64	161	missense	MODERATE	ORF1ab	non-synonymous	NSP6	CH3	C11668A	CA	iSNV	CH3_iSNV	KPCOVID-0261	HW28
KPCOVID-261	NC_045512.2	11975	A	T	0.132948	692	585	92	297	288	53	39	missense	MODERATE	ORF1ab	non-synonymous	NSP7	CH3	A11975T	AT	iSNV	CH3_iSNV	KPCOVID-0261	HW28
KPCOVID-261	NC_045512.2	11999	G	T	0.181204	1628	1325	295	682	643	163	132	missense	MODERATE	ORF1ab	non-synonymous	NSP7	CH3	G11999T	GT	iSNV	CH3_iSNV	KPCOVID-0261	HW28
KPCOVID-261	NC_045512.2	12029	C	G	0.076032	1986	1823	151	948	875	54	97	missense	MODERATE	ORF1ab	non-synonymous	NSP7	CH3	C12029G	CG	iSNV	CH3_iSNV	KPCOVID-0261	HW28
KPCOVID-261	NC_045512.2	12684	A	G	0.465116	387	200	180	90	110	49	131	missense	MODERATE	ORF1ab	non-synonymous	NSP8	CH3	A12684G	AG	iSNV	CH3_iSNV	KPCOVID-0261	HW28
KPCOVID-261	NC_045512.2	13944	C	A	0.066465	662	609	44	297	312	9	35	missense	MODERATE	ORF1ab	non-synonymous	NSP12	CH3	C13944A	CA	iSNV	CH3_iSNV	KPCOVID-0261	HW28
KPCOVID-261	NC_045512.2	14408	C	T	0.988761	104725	92	103548	69	23	50446	53102	missense	MODERATE	ORF1ab	non-synonymous	NSP12	CH3	C14408T	CT	SNV	CH3_SNV	KPCOVID-0261	HW28
KPCOVID-261	NC_045512.2	14523	A	G	0.566117	38326	16298	21697	8268	8030	9480	12217	synonymous	LOW	ORF1ab	synonymous	NSP12	CH3	A14523G	AG	SNV	CH3_SNV	KPCOVID-0261	HW28
KPCOVID-261	NC_045512.2	15825	T	A	0.1325	800	689	106	330	359	54	52	synonymous	LOW	ORF1ab	synonymous	NSP12	CH3	T15825A	TA	iSNV	CH3_iSNV	KPCOVID-0261	HW28
KPCOVID-261	NC_045512.2	16376	C	T	0.150721	80692	68022	12162	31909	36113	5554	6608	missense	MODERATE	ORF1ab	non-synonymous	NSP13	CH3	C16376T	CT	iSNV	CH3_iSNV	KPCOVID-0261	HW28
KPCOVID-261	NC_045512.2	16561	A	T	0.304255	470	312	143	156	156	56	87	missense	MODERATE	ORF1ab	non-synonymous	NSP13	CH3	A16561T	AT	iSNV	CH3_iSNV	KPCOVID-0261	HW28
KPCOVID-261	NC_045512.2	16687	A	G	0.991287	44873	26	44482	6	20	21139	23343	missense	MODERATE	ORF1ab	non-synonymous	NSP13	CH3	A16687G	AG	SNV	CH3_SNV	KPCOVID-0261	HW28
KPCOVID-261	NC_045512.2	17663	A	G	0.104654	59950	53094	6274	26663	26431	2382	3892	missense	MODERATE	ORF1ab	non-synonymous	NSP13	CH3	A17663G	AG	iSNV	CH3_iSNV	KPCOVID-0261	HW28
KPCOVID-261	NC_045512.2	18261	C	T	0.312389	2260	1514	706	756	758	106	600	synonymous	LOW	ORF1ab	synonymous	NSP14	CH3	C18261T	CT	iSNV	CH3_iSNV	KPCOVID-0261	HW28
KPCOVID-261	NC_045512.2	18904	C	T	0.662085	873	287	578	118	169	312	266	missense	MODERATE	ORF1ab	non-synonymous	NSP14	CH3	C18904T	CT	SNV	CH3_SNV	KPCOVID-0261	HW28
KPCOVID-261	NC_045512.2	19113	C	T	0.474722	25714	13246	12207	6371	6875	5553	6654	synonymous	LOW	ORF1ab	synonymous	NSP14	CH3	C19113T	CT	iSNV	CH3_iSNV	KPCOVID-0261	HW28
KPCOVID-261	NC_045512.2	19161	T	A	0.182904	27293	22141	4992	10757	11384	2468	2524	synonymous	LOW	ORF1ab	synonymous	NSP14	CH3	T19161A	TA	iSNV	CH3_iSNV	KPCOVID-0261	HW28
KPCOVID-261	NC_045512.2	19818	A	C	0.099585	241	206	24	96	110	10	14	synonymous	LOW	ORF1ab	synonymous	NSP15	CH3	A19818C	AC	iSNV	CH3_iSNV	KPCOVID-0261	HW28
KPCOVID-261	NC_045512.2	19870	G	T	0.065041	123	111	8	43	68	4	4	missense	MODERATE	ORF1ab	non-synonymous	NSP15	CH3	G19870T	GT	iSNV	CH3_iSNV	KPCOVID-0261	HW28
KPCOVID-261	NC_045512.2	20135	T	A	0.963491	1123	26	1082	11	15	543	539	missense	MODERATE	ORF1ab	non-synonymous	NSP15	CH3	T20135A	TA	SNV	CH3_SNV	KPCOVID-0261	HW28
KPCOVID-261	NC_045512.2	21663	G	T	0.945946	185	2	175	1	1	17	158	missense	MODERATE	S	non-synonymous	S	CH3	G21663T	GT	SNV	CH3_SNV	KPCOVID-0261	HW28
KPCOVID-261	NC_045512.2	22217	G	T	0.454545	11	6	5	4	2	1	4	missense	MODERATE	S	non-synonymous	S	CH3	G22217T	GT	iSNV	CH3_iSNV	KPCOVID-0261	HW28
KPCOVID-261	NC_045512.2	22243	A	C	0.056484	1735	1634	98	884	750	44	54	synonymous	LOW	S	synonymous	S	CH3	A22243C	AC	iSNV	CH3_iSNV	KPCOVID-0261	HW28
KPCOVID-261	NC_045512.2	22257	G	T	0.080842	1806	1649	146	879	770	73	73	missense	MODERATE	S	non-synonymous	S	CH3	G22257T	GT	iSNV	CH3_iSNV	KPCOVID-0261	HW28
KPCOVID-261	NC_045512.2	22514	T	A	0.813559	118	4	96	3	1	77	19	missense	MODERATE	S	non-synonymous	S	CH3	T22514A	TA	SNV	CH3_SNV	KPCOVID-0261	HW28
KPCOVID-261	NC_045512.2	22515	T	A	0.5	42	4	21	3	1	21	0	missense	MODERATE	S	non-synonymous	S	CH3	T22515A	TA	iSNV	CH3_iSNV	KPCOVID-0261	HW28
KPCOVID-261	NC_045512.2	22675	C	T	0.992061	6802	3	6748	3	0	3209	3539	synonymous	LOW	S	synonymous	S	CH3	C22675T	CT	SNV	CH3_SNV	KPCOVID-0261	HW28
KPCOVID-261	NC_045512.2	22857	G	T	0.16098	9554	7906	1538	3375	4531	897	641	missense	MODERATE	S	non-synonymous	S	CH3	G22857T	GT	iSNV	CH3_iSNV	KPCOVID-0261	HW28
KPCOVID-261	NC_045512.2	23403	A	G	0.989694	13099	15	12964	3	12	6552	6412	missense	MODERATE	S	non-synonymous	S	CH3	A23403G	AG	SNV	CH3_SNV	KPCOVID-0261	HW28
KPCOVID-261	NC_045512.2	24057	G	T	0.138889	36	31	5	10	21	4	1	missense	MODERATE	S	non-synonymous	S	CH3	G24057T	GT	iSNV	CH3_iSNV	KPCOVID-0261	HW28
KPCOVID-261	NC_045512.2	24062	A	G	0.135714	140	121	19	62	59	8	11	missense	MODERATE	S	non-synonymous	S	CH3	A24062G	AG	iSNV	CH3_iSNV	KPCOVID-0261	HW28
KPCOVID-261	NC_045512.2	24108	T	C	0.050725	138	130	7	68	62	5	2	missense	MODERATE	S	non-synonymous	S	CH3	T24108C	TC	iSNV	CH3_iSNV	KPCOVID-0261	HW28
KPCOVID-261	NC_045512.2	24234	G	T	0.086957	138	126	12	65	61	5	7	missense	MODERATE	S	non-synonymous	S	CH3	G24234T	GT	iSNV	CH3_iSNV	KPCOVID-0261	HW28
KPCOVID-261	NC_045512.2	24964	C	A	0.054669	69089	64680	3777	27191	37489	1983	1794	missense	MODERATE	S	non-synonymous	S	CH3	C24964A	CA	iSNV	CH3_iSNV	KPCOVID-0261	HW28
KPCOVID-261	NC_045512.2	24986	C	A	0.050984	7218	6789	368	3526	3263	261	107	missense	MODERATE	S	non-synonymous	S	CH3	C24986A	CA	iSNV	CH3_iSNV	KPCOVID-0261	HW28
KPCOVID-261	NC_045512.2	25653	T	C	0.2	75	58	15	56	2	15	0	synonymous	LOW	ORF3a	synonymous	ORF3a	CH3	T25653C	TC	iSNV	CH3_iSNV	KPCOVID-0261	HW28
KPCOVID-261	NC_045512.2	25666	T	C	0.470588	34	18	16	15	3	16	0	missense	MODERATE	ORF3a	non-synonymous	ORF3a	CH3	T25666C	TC	iSNV	CH3_iSNV	KPCOVID-0261	HW28
KPCOVID-261	NC_045512.2	26201	C	T	0.206593	910	710	188	417	293	89	99	missense	MODERATE	ORF3a	non-synonymous	ORF3a	CH3	C26201T	CT	iSNV	CH3_iSNV	KPCOVID-0261	HW28
KPCOVID-261	NC_045512.2	26364	T	C	0.666667	33	11	22	6	5	12	10	synonymous	LOW	E	synonymous	E	CH3	T26364C	TC	SNV	CH3_SNV	KPCOVID-0261	HW28
KPCOVID-261	NC_045512.2	26999	T	C	0.129412	85	35	11	17	18	0	11	synonymous	LOW	M	synonymous	M	CH3	T26999C	TC	iSNV	CH3_iSNV	KPCOVID-0261	HW28
KPCOVID-261	NC_045512.2	27000	G	C	0.690037	271	61	187	19	42	118	69	missense	MODERATE	M	non-synonymous	M	CH3	G27000C	GC	SNV	CH3_SNV	KPCOVID-0261	HW28
KPCOVID-261	NC_045512.2	27384	T	C	0.326671	13059	8687	4266	3933	4754	1924	2342	synonymous	LOW	ORF6	synonymous	ORF6	CH3	T27384C	TC	iSNV	CH3_iSNV	KPCOVID-0261	HW28
KPCOVID-261	NC_045512.2	27439	G	A	0.163265	147	118	24	98	20	17	7	missense	MODERATE	ORF7a	non-synonymous	ORF7a	CH3	G27439A	GA	iSNV	CH3_iSNV	KPCOVID-0261	HW28
KPCOVID-261	NC_045512.2	28080	G	A	0.278768	4319	3079	1204	1937	1142	464	740	missense	MODERATE	ORF8	non-synonymous	ORF8	CH3	G28080A	GA	iSNV	CH3_iSNV	KPCOVID-0261	HW28
KPCOVID-261	NC_045512.2	28321	G	A	0.062134	16915	15684	1051	7963	7721	806	245	synonymous	LOW	N	synonymous	N	CH3	G28321A	GA	iSNV	CH3_iSNV	KPCOVID-0261	HW28
KPCOVID-261	NC_045512.2	28373	G	A	0.197183	142	112	28	45	67	4	24	missense	MODERATE	N	non-synonymous	N	CH3	G28373A	GA	iSNV	CH3_iSNV	KPCOVID-0261	HW28
KPCOVID-261	NC_045512.2	28398	C	A	0.691489	94	28	65	12	16	27	38	missense	MODERATE	N	non-synonymous	N	CH3	C28398A	CA	SNV	CH3_SNV	KPCOVID-0261	HW28
KPCOVID-261	NC_045512.2	28501	C	G	0.052811	2935	2754	155	1427	1327	116	39	synonymous	LOW	N	synonymous	N	CH3	C28501G	CG	iSNV	CH3_iSNV	KPCOVID-0261	HW28
KPCOVID-261	NC_045512.2	28854	C	T	0.054424	48159	45110	2621	21835	23275	1417	1204	missense	MODERATE	N	non-synonymous	N	CH3	C28854T	CT	iSNV	CH3_iSNV	KPCOVID-0261	HW28
KPCOVID-261	NC_045512.2	28881	G	A	0.586542	28206	11365	16544	7491	3874	7900	8644	missense	MODERATE	N	non-synonymous	N	CH3	G28881A	GA	SNV	CH3_SNV	KPCOVID-0261	HW28
KPCOVID-261	NC_045512.2	28882	G	A	0.582286	28079	11354	16350	7390	3964	7846	8504	synonymous	LOW	N	synonymous	N	CH3	G28882A	GA	SNV	CH3_SNV	KPCOVID-0261	HW28
KPCOVID-261	NC_045512.2	28883	G	C	0.592315	27975	11152	16570	7335	3817	7852	8718	missense	MODERATE	N	non-synonymous	N	CH3	G28883C	GC	SNV	CH3_SNV	KPCOVID-0261	HW28
KPCOVID-261	NC_045512.2	28976	T	A	0.055519	4521	4156	251	1600	2556	61	190	missense	MODERATE	N	non-synonymous	N	CH3	T28976A	TA	iSNV	CH3_iSNV	KPCOVID-0261	HW28
KPCOVID-261	NC_045512.2	29449	G	A	0.15493	71	60	11	30	30	7	4	synonymous	LOW	N	synonymous	N	CH3	G29449A	GA	iSNV	CH3_iSNV	KPCOVID-0261	HW28
KPCOVID-261	NC_045512.2	29492	T	C	0.5	10	5	5	3	2	2	3	synonymous	LOW	N	synonymous	N	CH3	T29492C	TC	iSNV	CH3_iSNV	KPCOVID-0261	HW28
KPCOVID-261	NC_045512.2	29562	G	A	0.695652	23	7	16	3	4	9	7	missense	MODERATE	ORF10	non-synonymous	ORF10	CH3	G29562A	GA	SNV	CH3_SNV	KPCOVID-0261	HW28
KPCOVID-458	NC_045512.2	3037	C	T	0.994429	3231	0	3213	0	0	1638	1575	synonymous	LOW	ORF1ab	synonymous	NSP3	CH3	C3037T	CT	SNV	CH3_SNV	KPCOVID-0458	P5
KPCOVID-458	NC_045512.2	9559	C	T	0.998184	2203	4	2199	2	2	1211	988	synonymous	LOW	ORF1ab	synonymous	NSP4	CH3	C9559T	CT	SNV	CH3_SNV	KPCOVID-0458	P5
KPCOVID-458	NC_045512.2	14408	C	T	0.99922	6408	2	6403	1	1	3179	3224	missense	MODERATE	ORF1ab	non-synonymous	NSP12	CH3	C14408T	CT	SNV	CH3_SNV	KPCOVID-0458	P5
KPCOVID-458	NC_045512.2	21665	G	C	0.3	40	26	12	12	14	11	1	missense	MODERATE	S	non-synonymous	S	CH3	G21665C	GC	iSNV	CH3_iSNV	KPCOVID-0458	P5
KPCOVID-458	NC_045512.2	23380	C	T	0.999781	4571	1	4570	0	1	2304	2266	synonymous	LOW	S	synonymous	S	CH3	C23380T	CT	SNV	CH3_SNV	KPCOVID-0458	P5
KPCOVID-458	NC_045512.2	23403	A	G	0.99949	3918	0	3916	0	0	1940	1976	missense	MODERATE	S	non-synonymous	S	CH3	A23403G	AG	SNV	CH3_SNV	KPCOVID-0458	P5
KPCOVID-458	NC_045512.2	25644	G	T	1	518	0	518	0	0	299	219	synonymous	LOW	ORF3a	synonymous	ORF3a	CH3	G25644T	GT	SNV	CH3_SNV	KPCOVID-0458	P5
KPCOVID-458	NC_045512.2	25711	T	C	1	415	0	415	0	0	214	201	missense	MODERATE	ORF3a	non-synonymous	ORF3a	CH3	T25711C	TC	SNV	CH3_SNV	KPCOVID-0458	P5
KPCOVID-458	NC_045512.2	25753	G	T	1	464	0	464	0	0	227	237	missense	MODERATE	ORF3a	non-synonymous	ORF3a	CH3	G25753T	GT	SNV	CH3_SNV	KPCOVID-0458	P5
KPCOVID-458	NC_045512.2	28759	T	C	0.076923	117	108	9	57	51	4	5	synonymous	LOW	N	synonymous	N	CH3	T28759C	TC	iSNV	CH3_iSNV	KPCOVID-0458	P5
KPCOVID-458	NC_045512.2	28881	G	A	1	66	0	66	0	0	36	30	missense	MODERATE	N	non-synonymous	N	CH3	G28881A	GA	SNV	CH3_SNV	KPCOVID-0458	P5
KPCOVID-458	NC_045512.2	28882	G	A	1	66	0	66	0	0	36	30	synonymous	LOW	N	synonymous	N	CH3	G28882A	GA	SNV	CH3_SNV	KPCOVID-0458	P5
KPCOVID-458	NC_045512.2	28883	G	C	1	66	0	66	0	0	36	30	missense	MODERATE	N	non-synonymous	N	CH3	G28883C	GC	SNV	CH3_SNV	KPCOVID-0458	P5
KPCOVID-460	NC_045512.2	578	G	A	0.998786	4119	5	4114	2	3	2081	2033	missense	MODERATE	ORF1ab	non-synonymous	NSP1	CH3	G578A	GA	SNV	CH3_SNV	KPCOVID-0460	P4
KPCOVID-460	NC_045512.2	3037	C	T	0.996926	2277	0	2270	0	0	1152	1118	synonymous	LOW	ORF1ab	synonymous	NSP3	CH3	C3037T	CT	SNV	CH3_SNV	KPCOVID-0460	P4
KPCOVID-460	NC_045512.2	14408	C	T	0.998434	3832	2	3826	1	1	1894	1932	missense	MODERATE	ORF1ab	non-synonymous	NSP12	CH3	C14408T	CT	SNV	CH3_SNV	KPCOVID-0460	P4
KPCOVID-460	NC_045512.2	16376	C	T	0.996648	2983	1	2973	0	1	1517	1456	missense	MODERATE	ORF1ab	non-synonymous	NSP13	CH3	C16376T	CT	SNV	CH3_SNV	KPCOVID-0460	P4
KPCOVID-460	NC_045512.2	21551	A	T	0.212121	33	26	7	13	13	7	0	missense	MODERATE	ORF1ab	non-synonymous	NSP16	CH3	A21551T	AT	iSNV	CH3_iSNV	KPCOVID-0460	P4
KPCOVID-460	NC_045512.2	21665	G	C	0.084746	59	52	5	25	27	5	0	missense	MODERATE	S	non-synonymous	S	CH3	G21665C	GC	iSNV	CH3_iSNV	KPCOVID-0460	P4
KPCOVID-460	NC_045512.2	23403	A	G	0.998341	3616	4	3610	2	2	1830	1780	missense	MODERATE	S	non-synonymous	S	CH3	A23403G	AG	SNV	CH3_SNV	KPCOVID-0460	P4
KPCOVID-460	NC_045512.2	24034	C	T	0.997509	803	2	801	1	1	407	394	synonymous	LOW	S	synonymous	S	CH3	C24034T	CT	SNV	CH3_SNV	KPCOVID-0460	P4
KPCOVID-460	NC_045512.2	28759	T	C	0.073171	82	76	6	42	34	3	3	synonymous	LOW	N	synonymous	N	CH3	T28759C	TC	iSNV	CH3_iSNV	KPCOVID-0460	P4
KPCOVID-460	NC_045512.2	28862	T	C	0.075	80	74	6	36	38	3	3	missense	MODERATE	N	non-synonymous	N	CH3	T28862C	TC	iSNV	CH3_iSNV	KPCOVID-0460	P4
KPCOVID-462	NC_045512.2	578	G	A	1	241	0	241	0	0	122	119	missense	MODERATE	ORF1ab	non-synonymous	NSP1	CH3	G578A	GA	SNV	CH3_SNV	KPCOVID-0462	P8
KPCOVID-462	NC_045512.2	3037	C	T	0.986111	144	2	142	1	1	70	72	synonymous	LOW	ORF1ab	synonymous	NSP3	CH3	C3037T	CT	SNV	CH3_SNV	KPCOVID-0462	P8
KPCOVID-462	NC_045512.2	14408	C	T	1	265	0	265	0	0	130	135	missense	MODERATE	ORF1ab	non-synonymous	NSP12	CH3	C14408T	CT	SNV	CH3_SNV	KPCOVID-0462	P8
KPCOVID-462	NC_045512.2	15157	C	A	0.088889	135	123	12	66	57	0	12	missense	MODERATE	ORF1ab	non-synonymous	NSP12	CH3	C15157A	CA	iSNV	CH3_iSNV	KPCOVID-0462	P8
KPCOVID-462	NC_045512.2	16376	C	T	1	249	0	249	0	0	128	121	missense	MODERATE	ORF1ab	non-synonymous	NSP13	CH3	C16376T	CT	SNV	CH3_SNV	KPCOVID-0462	P8
KPCOVID-462	NC_045512.2	23403	A	G	1	295	0	295	0	0	146	149	missense	MODERATE	S	non-synonymous	S	CH3	A23403G	AG	SNV	CH3_SNV	KPCOVID-0462	P8
KPCOVID-462	NC_045512.2	24034	C	T	1	92	0	92	0	0	47	45	synonymous	LOW	S	synonymous	S	CH3	C24034T	CT	SNV	CH3_SNV	KPCOVID-0462	P8
KPCOVID-550	NC_045512.2	1884	C	T	0.891801	1183	115	1055	33	82	488	567	missense	MODERATE	ORF1ab	non-synonymous	NSP2	CH3	C1884T	CT	SNV	CH3_SNV	KPCOVID-0550	P14
KPCOVID-550	NC_045512.2	2094	C	T	0.998188	1656	0	1653	0	0	841	812	missense	MODERATE	ORF1ab	non-synonymous	NSP2	CH3	C2094T	CT	SNV	CH3_SNV	KPCOVID-0550	P14
KPCOVID-550	NC_045512.2	2962	G	A	0.993289	1639	3	1628	0	3	834	794	synonymous	LOW	ORF1ab	synonymous	NSP3	CH3	G2962A	GA	SNV	CH3_SNV	KPCOVID-0550	P14
KPCOVID-550	NC_045512.2	3037	C	T	0.993928	1647	1	1637	1	0	834	803	synonymous	LOW	ORF1ab	synonymous	NSP3	CH3	C3037T	CT	SNV	CH3_SNV	KPCOVID-0550	P14
KPCOVID-550	NC_045512.2	14408	C	T	0.995177	2488	3	2476	3	0	1231	1245	missense	MODERATE	ORF1ab	non-synonymous	NSP12	CH3	C14408T	CT	SNV	CH3_SNV	KPCOVID-0550	P14
KPCOVID-550	NC_045512.2	16853	G	T	0.988417	2590	4	2560	3	1	1349	1211	missense	MODERATE	ORF1ab	non-synonymous	NSP13	CH3	G16853T	GT	SNV	CH3_SNV	KPCOVID-0550	P14
KPCOVID-550	NC_045512.2	21137	A	G	0.995455	660	0	657	0	0	433	224	missense	MODERATE	ORF1ab	non-synonymous	NSP16	CH3	A21137G	AG	SNV	CH3_SNV	KPCOVID-0550	P14
KPCOVID-550	NC_045512.2	23403	A	G	0.99666	2096	5	2089	1	4	1038	1051	missense	MODERATE	S	non-synonymous	S	CH3	A23403G	AG	SNV	CH3_SNV	KPCOVID-0550	P14
KPCOVID-550	NC_045512.2	23426	G	T	0.987286	1809	4	1786	3	1	861	925	missense	MODERATE	S	non-synonymous	S	CH3	G23426T	GT	SNV	CH3_SNV	KPCOVID-0550	P14
KPCOVID-550	NC_045512.2	28881	G	A	0.997159	704	1	702	0	1	359	343	missense	MODERATE	N	non-synonymous	N	CH3	G28881A	GA	SNV	CH3_SNV	KPCOVID-0550	P14
KPCOVID-550	NC_045512.2	28882	G	A	0.984353	703	7	692	0	7	359	333	synonymous	LOW	N	synonymous	N	CH3	G28882A	GA	SNV	CH3_SNV	KPCOVID-0550	P14
KPCOVID-550	NC_045512.2	28883	G	C	0.995751	706	0	703	0	0	361	342	missense	MODERATE	N	non-synonymous	N	CH3	G28883C	GC	SNV	CH3_SNV	KPCOVID-0550	P14
KPCOVID-550	NC_045512.2	29465	G	T	0.991765	1700	5	1686	1	4	830	856	missense	MODERATE	N	non-synonymous	N	CH3	G29465T	GT	SNV	CH3_SNV	KPCOVID-0550	P14
KPCOVID-555	NC_045512.2	3037	C	T	0.995403	1958	1	1949	1	0	995	954	synonymous	LOW	ORF1ab	synonymous	NSP3	CH3	C3037T	CT	SNV	CH3_SNV	KPCOVID-0555	HW111
KPCOVID-555	NC_045512.2	9857	C	T	0.986425	221	2	218	2	0	103	115	synonymous	LOW	ORF1ab	synonymous	NSP4	CH3	C9857T	CT	SNV	CH3_SNV	KPCOVID-0555	HW111
KPCOVID-555	NC_045512.2	14408	C	T	0.994826	2706	0	2692	0	0	1328	1364	missense	MODERATE	ORF1ab	non-synonymous	NSP12	CH3	C14408T	CT	SNV	CH3_SNV	KPCOVID-0555	HW111
KPCOVID-555	NC_045512.2	21898	G	A	0.992945	1701	6	1689	3	3	847	842	synonymous	LOW	S	synonymous	S	CH3	G21898A	GA	SNV	CH3_SNV	KPCOVID-0555	HW111
KPCOVID-555	NC_045512.2	23403	A	G	0.996121	2578	2	2568	0	2	1293	1275	missense	MODERATE	S	non-synonymous	S	CH3	A23403G	AG	SNV	CH3_SNV	KPCOVID-0555	HW111
KPCOVID-555	NC_045512.2	23569	T	C	0.983679	1593	6	1567	4	2	786	781	synonymous	LOW	S	synonymous	S	CH3	T23569C	TC	SNV	CH3_SNV	KPCOVID-0555	HW111
KPCOVID-555	NC_045512.2	23920	A	G	0.994071	2024	5	2012	2	3	1002	1010	synonymous	LOW	S	synonymous	S	CH3	A23920G	AG	SNV	CH3_SNV	KPCOVID-0555	HW111
KPCOVID-555	NC_045512.2	26530	A	G	0.940125	1119	65	1052	13	52	511	541	missense	MODERATE	M	non-synonymous	M	CH3	A26530G	AG	SNV	CH3_SNV	KPCOVID-0555	HW111
KPCOVID-555	NC_045512.2	27561	G	T	0.997868	1407	0	1404	0	0	738	666	synonymous	LOW	ORF7a	synonymous	ORF7a	CH3	G27561T	GT	SNV	CH3_SNV	KPCOVID-0555	HW111
KPCOVID-555	NC_045512.2	28899	G	T	0.991667	600	1	595	0	1	306	289	missense	MODERATE	N	non-synonymous	N	CH3	G28899T	GT	SNV	CH3_SNV	KPCOVID-0555	HW111
KPCOVID-556	NC_045512.2	3037	C	T	0.997053	2036	1	2030	1	0	1036	994	synonymous	LOW	ORF1ab	synonymous	NSP3	CH3	C3037T	CT	SNV	CH3_SNV	KPCOVID-0556	HW116
KPCOVID-556	NC_045512.2	4455	C	T	0.056452	248	233	14	117	116	6	8	missense	MODERATE	ORF1ab	non-synonymous	NSP3	CH3	C4455T	CT	iSNV	CH3_iSNV	KPCOVID-0556	HW116
KPCOVID-556	NC_045512.2	7064	A	G	0.936123	454	25	425	7	18	194	231	missense	MODERATE	ORF1ab	non-synonymous	NSP3	CH3	A7064G	AG	SNV	CH3_SNV	KPCOVID-0556	HW116
KPCOVID-556	NC_045512.2	9857	C	T	0.153846	26	22	4	11	11	2	2	synonymous	LOW	ORF1ab	synonymous	NSP4	CH3	C9857T	CT	iSNV	CH3_iSNV	KPCOVID-0556	HW116
KPCOVID-556	NC_045512.2	10323	A	G	0.919476	534	38	491	18	20	243	248	missense	MODERATE	ORF1ab	non-synonymous	NSP5	CH3	A10323G	AG	SNV	CH3_SNV	KPCOVID-0556	HW116
KPCOVID-556	NC_045512.2	14408	C	T	0.998486	5284	2	5276	2	0	2625	2651	missense	MODERATE	ORF1ab	non-synonymous	NSP12	CH3	C14408T	CT	SNV	CH3_SNV	KPCOVID-0556	HW116
KPCOVID-556	NC_045512.2	18175	C	T	0.055176	2193	2072	121	1038	1034	63	58	missense	MODERATE	ORF1ab	non-synonymous	NSP14	CH3	C18175T	CT	iSNV	CH3_iSNV	KPCOVID-0556	HW116
KPCOVID-556	NC_045512.2	22675	C	T	0.888119	1877	197	1667	89	108	778	889	synonymous	LOW	S	synonymous	S	CH3	C22675T	CT	SNV	CH3_SNV	KPCOVID-0556	HW116
KPCOVID-556	NC_045512.2	23403	A	G	0.995936	2953	4	2941	1	3	1396	1545	missense	MODERATE	S	non-synonymous	S	CH3	A23403G	AG	SNV	CH3_SNV	KPCOVID-0556	HW116
KPCOVID-556	NC_045512.2	23569	T	C	0.054332	1362	1239	74	633	606	46	28	synonymous	LOW	S	synonymous	S	CH3	T23569C	TC	iSNV	CH3_iSNV	KPCOVID-0556	HW116
KPCOVID-556	NC_045512.2	23920	A	G	0.07893	1495	1369	118	693	676	61	57	synonymous	LOW	S	synonymous	S	CH3	A23920G	AG	iSNV	CH3_iSNV	KPCOVID-0556	HW116
KPCOVID-556	NC_045512.2	25521	C	T	0.954813	2036	80	1944	39	41	1033	911	synonymous	LOW	ORF3a	synonymous	ORF3a	CH3	C25521T	CT	SNV	CH3_SNV	KPCOVID-0556	HW116
KPCOVID-556	NC_045512.2	26530	A	G	0.196538	982	785	193	313	472	95	98	missense	MODERATE	M	non-synonymous	M	CH3	A26530G	AG	iSNV	CH3_iSNV	KPCOVID-0556	HW116
KPCOVID-556	NC_045512.2	26586	C	T	0.951413	2264	92	2154	46	46	1293	861	synonymous	LOW	M	synonymous	M	CH3	C26586T	CT	SNV	CH3_SNV	KPCOVID-0556	HW116
KPCOVID-556	NC_045512.2	27384	T	C	0.944465	2719	132	2568	70	62	1260	1308	synonymous	LOW	ORF6	synonymous	ORF6	CH3	T27384C	TC	SNV	CH3_SNV	KPCOVID-0556	HW116
KPCOVID-556	NC_045512.2	27561	G	T	0.064516	248	232	16	135	97	8	8	synonymous	LOW	ORF7a	synonymous	ORF7a	CH3	G27561T	GT	iSNV	CH3_iSNV	KPCOVID-0556	HW116
KPCOVID-556	NC_045512.2	28881	G	A	0.875	72	9	63	7	2	32	31	missense	MODERATE	N	non-synonymous	N	CH3	G28881A	GA	SNV	CH3_SNV	KPCOVID-0556	HW116
KPCOVID-556	NC_045512.2	28882	G	A	0.875	72	9	63	7	2	32	31	synonymous	LOW	N	synonymous	N	CH3	G28882A	GA	SNV	CH3_SNV	KPCOVID-0556	HW116
KPCOVID-556	NC_045512.2	28883	G	C	0.887324	71	8	63	7	1	32	31	missense	MODERATE	N	non-synonymous	N	CH3	G28883C	GC	SNV	CH3_SNV	KPCOVID-0556	HW116
KPCOVID-556	NC_045512.2	28899	G	T	0.088235	68	62	6	31	31	3	3	missense	MODERATE	N	non-synonymous	N	CH3	G28899T	GT	iSNV	CH3_iSNV	KPCOVID-0556	HW116
KPCOVID-556	NC_045512.2	29366	C	T	0.784458	682	139	535	89	50	259	276	missense	MODERATE	N	non-synonymous	N	CH3	C29366T	CT	SNV	CH3_SNV	KPCOVID-0556	HW116
KPCOVID-558	NC_045512.2	2506	T	C	0.963563	247	9	238	4	5	122	116	synonymous	LOW	ORF1ab	synonymous	NSP2	CH3	T2506C	TC	SNV	CH3_SNV	KPCOVID-0558	HW112
KPCOVID-558	NC_045512.2	3037	C	T	1	320	0	320	0	0	163	157	synonymous	LOW	ORF1ab	synonymous	NSP3	CH3	C3037T	CT	SNV	CH3_SNV	KPCOVID-0558	HW112
KPCOVID-558	NC_045512.2	5974	C	T	0.075248	505	466	38	245	221	19	19	synonymous	LOW	ORF1ab	synonymous	NSP3	CH3	C5974T	CT	iSNV	CH3_iSNV	KPCOVID-0558	HW112
KPCOVID-558	NC_045512.2	6762	C	T	0.957632	1605	64	1537	33	31	769	768	missense	MODERATE	ORF1ab	non-synonymous	NSP3	CH3	C6762T	CT	SNV	CH3_SNV	KPCOVID-0558	HW112
KPCOVID-558	NC_045512.2	7572	T	C	0.215194	2988	2329	643	1173	1156	328	315	missense	MODERATE	ORF1ab	non-synonymous	NSP3	CH3	T7572C	TC	iSNV	CH3_iSNV	KPCOVID-0558	HW112
KPCOVID-558	NC_045512.2	9439	A	G	0.850679	442	64	376	31	33	189	187	synonymous	LOW	ORF1ab	synonymous	NSP4	CH3	A9439G	AG	SNV	CH3_SNV	KPCOVID-0558	HW112
KPCOVID-558	NC_045512.2	12083	A	T	0.26503	4358	3178	1155	1625	1553	576	579	missense	MODERATE	ORF1ab	non-synonymous	NSP7	CH3	A12083T	AT	iSNV	CH3_iSNV	KPCOVID-0558	HW112
KPCOVID-558	NC_045512.2	12503	T	C	0.955952	2520	104	2409	56	48	1193	1216	missense	MODERATE	ORF1ab	non-synonymous	NSP8	CH3	T12503C	TC	SNV	CH3_SNV	KPCOVID-0558	HW112
KPCOVID-558	NC_045512.2	12769	G	T	0.938776	1715	101	1610	51	50	859	751	synonymous	LOW	ORF1ab	synonymous	NSP9	CH3	G12769T	GT	SNV	CH3_SNV	KPCOVID-0558	HW112
KPCOVID-558	NC_045512.2	14408	C	T	0.998353	6680	5	6669	5	0	3316	3353	missense	MODERATE	ORF1ab	non-synonymous	NSP12	CH3	C14408T	CT	SNV	CH3_SNV	KPCOVID-0558	HW112
KPCOVID-558	NC_045512.2	17173	G	A	0.212045	12653	9945	2683	5477	4468	1438	1245	missense	MODERATE	ORF1ab	non-synonymous	NSP13	CH3	G17173A	GA	iSNV	CH3_iSNV	KPCOVID-0558	HW112
KPCOVID-558	NC_045512.2	17356	G	T	0.20193	11296	9002	2281	4303	4699	1074	1207	missense	MODERATE	ORF1ab	non-synonymous	NSP13	CH3	G17356T	GT	iSNV	CH3_iSNV	KPCOVID-0558	HW112
KPCOVID-558	NC_045512.2	17891	C	A	0.652632	190	66	124	35	31	62	62	missense	MODERATE	ORF1ab	non-synonymous	NSP13	CH3	C17891A	CA	SNV	CH3_SNV	KPCOVID-0558	HW112
KPCOVID-558	NC_045512.2	21665	G	C	0.100917	109	94	11	47	47	11	0	missense	MODERATE	S	non-synonymous	S	CH3	G21665C	GC	iSNV	CH3_iSNV	KPCOVID-0558	HW112
KPCOVID-558	NC_045512.2	21667	T	G	0.062635	463	430	29	62	368	0	29	synonymous	LOW	S	synonymous	S	CH3	T21667G	TG	iSNV	CH3_iSNV	KPCOVID-0558	HW112
KPCOVID-558	NC_045512.2	22203	G	T	0.410714	112	65	46	33	32	23	23	missense	MODERATE	S	non-synonymous	S	CH3	G22203T	GT	iSNV	CH3_iSNV	KPCOVID-0558	HW112
KPCOVID-558	NC_045512.2	22675	C	T	0.433004	3642	2054	1577	933	1121	711	866	synonymous	LOW	S	synonymous	S	CH3	C22675T	CT	iSNV	CH3_iSNV	KPCOVID-0558	HW112
KPCOVID-558	NC_045512.2	23403	A	G	0.997798	2725	4	2719	1	3	1356	1363	missense	MODERATE	S	non-synonymous	S	CH3	A23403G	AG	SNV	CH3_SNV	KPCOVID-0558	HW112
KPCOVID-558	NC_045512.2	25666	T	C	0.126437	87	76	11	75	1	11	0	missense	MODERATE	ORF3a	non-synonymous	ORF3a	CH3	T25666C	TC	iSNV	CH3_iSNV	KPCOVID-0558	HW112
KPCOVID-558	NC_045512.2	26284	G	A	0.146199	342	284	50	218	66	47	3	missense	MODERATE	E	non-synonymous	E	CH3	G26284A	GA	iSNV	CH3_iSNV	KPCOVID-0558	HW112
KPCOVID-558	NC_045512.2	27181	T	G	0.082631	593	542	49	233	309	21	28	missense	MODERATE	M	non-synonymous	M	CH3	T27181G	TG	iSNV	CH3_iSNV	KPCOVID-0558	HW112
KPCOVID-561	NC_045512.2	2192	A	G	0.098039	102	91	10	26	65	0	10	missense	MODERATE	ORF1ab	non-synonymous	NSP2	CH3	A2192G	AG	iSNV	CH3_iSNV	KPCOVID-0561	P11
KPCOVID-561	NC_045512.2	2563	A	G	0.089686	223	201	20	154	47	16	4	synonymous	LOW	ORF1ab	synonymous	NSP2	CH3	A2563G	AG	iSNV	CH3_iSNV	KPCOVID-0561	P11
KPCOVID-561	NC_045512.2	3037	C	T	0.998776	2452	2	2449	2	0	1238	1211	synonymous	LOW	ORF1ab	synonymous	NSP3	CH3	C3037T	CT	SNV	CH3_SNV	KPCOVID-0561	P11
KPCOVID-561	NC_045512.2	6366	A	G	0.122961	797	696	98	349	347	54	44	missense	MODERATE	ORF1ab	non-synonymous	NSP3	CH3	A6366G	AG	iSNV	CH3_iSNV	KPCOVID-0561	P11
KPCOVID-561	NC_045512.2	9491	C	T	0.091038	2120	1922	193	801	1121	134	59	missense	MODERATE	ORF1ab	non-synonymous	NSP4	CH3	C9491T	CT	iSNV	CH3_iSNV	KPCOVID-0561	P11
KPCOVID-561	NC_045512.2	9603	C	T	0.076479	3465	3198	265	1604	1594	133	132	missense	MODERATE	ORF1ab	non-synonymous	NSP4	CH3	C9603T	CT	iSNV	CH3_iSNV	KPCOVID-0561	P11
KPCOVID-561	NC_045512.2	9636	C	T	0.244315	3606	2720	881	1379	1341	447	434	missense	MODERATE	ORF1ab	non-synonymous	NSP4	CH3	C9636T	CT	iSNV	CH3_iSNV	KPCOVID-0561	P11
KPCOVID-561	NC_045512.2	11447	G	A	0.990611	4154	33	4115	16	17	2073	2042	missense	MODERATE	ORF1ab	non-synonymous	NSP6	CH3	G11447A	GA	SNV	CH3_SNV	KPCOVID-0561	P11
KPCOVID-561	NC_045512.2	14408	C	T	0.998341	7837	5	7824	5	0	3900	3924	missense	MODERATE	ORF1ab	non-synonymous	NSP12	CH3	C14408T	CT	SNV	CH3_SNV	KPCOVID-0561	P11
KPCOVID-561	NC_045512.2	22675	C	T	0.993965	3314	0	3294	0	0	1498	1796	synonymous	LOW	S	synonymous	S	CH3	C22675T	CT	SNV	CH3_SNV	KPCOVID-0561	P11
KPCOVID-561	NC_045512.2	23403	A	G	0.997527	4044	3	4034	0	3	2005	2029	missense	MODERATE	S	non-synonymous	S	CH3	A23403G	AG	SNV	CH3_SNV	KPCOVID-0561	P11
KPCOVID-561	NC_045512.2	25653	T	C	0.057823	294	276	17	245	31	17	0	synonymous	LOW	ORF3a	synonymous	ORF3a	CH3	T25653C	TC	iSNV	CH3_iSNV	KPCOVID-0561	P11
KPCOVID-561	NC_045512.2	25666	T	C	0.068376	117	105	8	65	40	8	0	missense	MODERATE	ORF3a	non-synonymous	ORF3a	CH3	T25666C	TC	iSNV	CH3_iSNV	KPCOVID-0561	P11
KPCOVID-561	NC_045512.2	27630	C	T	0.935811	296	19	277	10	9	141	136	synonymous	LOW	ORF7a	synonymous	ORF7a	CH3	C27630T	CT	SNV	CH3_SNV	KPCOVID-0561	P11
KPCOVID-561	NC_045512.2	28077	G	T	0.974663	1263	13	1231	6	7	614	617	missense	MODERATE	ORF8	non-synonymous	ORF8	CH3	G28077T	GT	SNV	CH3_SNV	KPCOVID-0561	P11
KPCOVID-561	NC_045512.2	28881	G	A	1	31	0	31	0	0	15	16	missense	MODERATE	N	non-synonymous	N	CH3	G28881A	GA	SNV	CH3_SNV	KPCOVID-0561	P11
KPCOVID-561	NC_045512.2	28882	G	A	0.967742	31	1	30	0	1	15	15	synonymous	LOW	N	synonymous	N	CH3	G28882A	GA	SNV	CH3_SNV	KPCOVID-0561	P11
KPCOVID-561	NC_045512.2	28883	G	C	1	31	0	31	0	0	15	16	missense	MODERATE	N	non-synonymous	N	CH3	G28883C	GC	SNV	CH3_SNV	KPCOVID-0561	P11
KPCOVID-563	NC_045512.2	1884	C	T	0.940719	1029	54	968	23	31	441	527	missense	MODERATE	ORF1ab	non-synonymous	NSP2	CH3	C1884T	CT	SNV	CH3_SNV	KPCOVID-0563	P16
KPCOVID-563	NC_045512.2	2094	C	T	0.993277	595	4	591	2	2	299	292	missense	MODERATE	ORF1ab	non-synonymous	NSP2	CH3	C2094T	CT	SNV	CH3_SNV	KPCOVID-0563	P16
KPCOVID-563	NC_045512.2	2962	G	A	0.986581	1714	13	1691	6	7	857	834	synonymous	LOW	ORF1ab	synonymous	NSP3	CH3	G2962A	GA	SNV	CH3_SNV	KPCOVID-0563	P16
KPCOVID-563	NC_045512.2	3037	C	T	0.994966	1788	2	1779	1	1	899	880	synonymous	LOW	ORF1ab	synonymous	NSP3	CH3	C3037T	CT	SNV	CH3_SNV	KPCOVID-0563	P16
KPCOVID-563	NC_045512.2	14408	C	T	0.996365	2751	2	2741	2	0	1362	1379	missense	MODERATE	ORF1ab	non-synonymous	NSP12	CH3	C14408T	CT	SNV	CH3_SNV	KPCOVID-0563	P16
KPCOVID-563	NC_045512.2	16853	G	T	0.985464	3027	20	2983	13	7	1611	1372	missense	MODERATE	ORF1ab	non-synonymous	NSP13	CH3	G16853T	GT	SNV	CH3_SNV	KPCOVID-0563	P16
KPCOVID-563	NC_045512.2	21137	A	G	0.9875	720	6	711	5	1	451	260	missense	MODERATE	ORF1ab	non-synonymous	NSP16	CH3	A21137G	AG	SNV	CH3_SNV	KPCOVID-0563	P16
KPCOVID-563	NC_045512.2	23403	A	G	0.997455	2358	1	2352	1	0	1145	1207	missense	MODERATE	S	non-synonymous	S	CH3	A23403G	AG	SNV	CH3_SNV	KPCOVID-0563	P16
KPCOVID-563	NC_045512.2	23426	G	T	0.991159	2036	10	2018	6	4	936	1082	missense	MODERATE	S	non-synonymous	S	CH3	G23426T	GT	SNV	CH3_SNV	KPCOVID-0563	P16
KPCOVID-563	NC_045512.2	28881	G	A	0.992895	563	1	559	0	1	279	280	missense	MODERATE	N	non-synonymous	N	CH3	G28881A	GA	SNV	CH3_SNV	KPCOVID-0563	P16
KPCOVID-563	NC_045512.2	28882	G	A	0.982238	563	5	553	0	5	278	275	synonymous	LOW	N	synonymous	N	CH3	G28882A	GA	SNV	CH3_SNV	KPCOVID-0563	P16
KPCOVID-563	NC_045512.2	28883	G	C	0.99115	565	0	560	0	0	280	280	missense	MODERATE	N	non-synonymous	N	CH3	G28883C	GC	SNV	CH3_SNV	KPCOVID-0563	P16
KPCOVID-563	NC_045512.2	29465	G	T	0.995516	1784	5	1776	2	3	874	902	missense	MODERATE	N	non-synonymous	N	CH3	G29465T	GT	SNV	CH3_SNV	KPCOVID-0563	P16
KPCOVID-564	NC_045512.2	1390	T	C	0.067241	2900	2700	195	1316	1384	95	100	synonymous	LOW	ORF1ab	synonymous	NSP2	CH3	T1390C	TC	iSNV	CH3_iSNV	KPCOVID-0564	P10
KPCOVID-564	NC_045512.2	1869	C	A	0.070513	624	577	44	273	304	21	23	missense	MODERATE	ORF1ab	non-synonymous	NSP2	CH3	C1869A	CA	iSNV	CH3_iSNV	KPCOVID-0564	P10
KPCOVID-564	NC_045512.2	1884	C	T	0.305328	488	336	149	167	169	87	62	missense	MODERATE	ORF1ab	non-synonymous	NSP2	CH3	C1884T	CT	iSNV	CH3_iSNV	KPCOVID-0564	P10
KPCOVID-564	NC_045512.2	2192	A	G	0.160714	56	47	9	19	28	0	9	missense	MODERATE	ORF1ab	non-synonymous	NSP2	CH3	A2192G	AG	iSNV	CH3_iSNV	KPCOVID-0564	P10
KPCOVID-564	NC_045512.2	2506	T	C	0.212719	456	356	97	180	176	51	46	synonymous	LOW	ORF1ab	synonymous	NSP2	CH3	T2506C	TC	iSNV	CH3_iSNV	KPCOVID-0564	P10
KPCOVID-564	NC_045512.2	2962	G	A	0.126947	1733	1511	220	767	744	115	105	synonymous	LOW	ORF1ab	synonymous	NSP3	CH3	G2962A	GA	iSNV	CH3_iSNV	KPCOVID-0564	P10
KPCOVID-564	NC_045512.2	3037	C	T	0.998341	1808	2	1805	1	1	917	888	synonymous	LOW	ORF1ab	synonymous	NSP3	CH3	C3037T	CT	SNV	CH3_SNV	KPCOVID-0564	P10
KPCOVID-564	NC_045512.2	3459	T	C	0.064218	4220	3948	271	1985	1963	152	119	missense	MODERATE	ORF1ab	non-synonymous	NSP3	CH3	T3459C	TC	iSNV	CH3_iSNV	KPCOVID-0564	P10
KPCOVID-564	NC_045512.2	4983	C	T	0.11828	372	327	44	159	168	26	18	missense	MODERATE	ORF1ab	non-synonymous	NSP3	CH3	C4983T	CT	iSNV	CH3_iSNV	KPCOVID-0564	P10
KPCOVID-564	NC_045512.2	4999	C	T	0.177686	484	397	86	185	212	40	46	synonymous	LOW	ORF1ab	synonymous	NSP3	CH3	C4999T	CT	iSNV	CH3_iSNV	KPCOVID-0564	P10
KPCOVID-564	NC_045512.2	5253	G	T	0.068223	557	515	38	259	256	18	20	missense	MODERATE	ORF1ab	non-synonymous	NSP3	CH3	G5253T	GT	iSNV	CH3_iSNV	KPCOVID-0564	P10
KPCOVID-564	NC_045512.2	6762	C	T	0.238264	4793	3638	1142	1867	1771	603	539	missense	MODERATE	ORF1ab	non-synonymous	NSP3	CH3	C6762T	CT	iSNV	CH3_iSNV	KPCOVID-0564	P10
KPCOVID-564	NC_045512.2	9439	A	G	0.130435	1265	1099	165	543	556	87	78	synonymous	LOW	ORF1ab	synonymous	NSP4	CH3	A9439G	AG	iSNV	CH3_iSNV	KPCOVID-0564	P10
KPCOVID-564	NC_045512.2	9508	T	C	0.068966	1508	1400	104	681	719	49	55	synonymous	LOW	ORF1ab	synonymous	NSP4	CH3	T9508C	TC	iSNV	CH3_iSNV	KPCOVID-0564	P10
KPCOVID-564	NC_045512.2	10202	C	A	0.078056	679	626	53	308	318	25	28	missense	MODERATE	ORF1ab	non-synonymous	NSP5	CH3	C10202A	CA	iSNV	CH3_iSNV	KPCOVID-0564	P10
KPCOVID-564	NC_045512.2	11095	C	T	0.053265	582	549	31	284	265	16	15	synonymous	LOW	ORF1ab	synonymous	NSP6	CH3	C11095T	CT	iSNV	CH3_iSNV	KPCOVID-0564	P10
KPCOVID-564	NC_045512.2	11447	G	A	0.299801	3519	2462	1055	1245	1217	508	547	missense	MODERATE	ORF1ab	non-synonymous	NSP6	CH3	G11447A	GA	iSNV	CH3_iSNV	KPCOVID-0564	P10
KPCOVID-564	NC_045512.2	11744	G	A	0.066603	6246	5813	416	2982	2831	199	217	missense	MODERATE	ORF1ab	non-synonymous	NSP6	CH3	G11744A	GA	iSNV	CH3_iSNV	KPCOVID-0564	P10
KPCOVID-564	NC_045512.2	11862	A	G	0.076904	4109	3787	316	1852	1935	184	132	missense	MODERATE	ORF1ab	non-synonymous	NSP7	CH3	A11862G	AG	iSNV	CH3_iSNV	KPCOVID-0564	P10
KPCOVID-564	NC_045512.2	11937	G	A	0.073569	4105	3797	302	2076	1721	105	197	missense	MODERATE	ORF1ab	non-synonymous	NSP7	CH3	G11937A	GA	iSNV	CH3_iSNV	KPCOVID-0564	P10
KPCOVID-564	NC_045512.2	12503	T	C	0.493419	3875	1951	1912	1004	947	919	993	missense	MODERATE	ORF1ab	non-synonymous	NSP8	CH3	T12503C	TC	iSNV	CH3_iSNV	KPCOVID-0564	P10
KPCOVID-564	NC_045512.2	12769	G	T	0.269102	2683	1954	722	1249	705	466	256	synonymous	LOW	ORF1ab	synonymous	NSP9	CH3	G12769T	GT	iSNV	CH3_iSNV	KPCOVID-0564	P10
KPCOVID-564	NC_045512.2	14408	C	T	0.999015	9138	5	9129	3	2	4534	4595	missense	MODERATE	ORF1ab	non-synonymous	NSP12	CH3	C14408T	CT	SNV	CH3_SNV	KPCOVID-0564	P10
KPCOVID-564	NC_045512.2	15093	G	A	0.071534	5410	5004	387	2683	2321	166	221	synonymous	LOW	ORF1ab	synonymous	NSP12	CH3	G15093A	GA	iSNV	CH3_iSNV	KPCOVID-0564	P10
KPCOVID-564	NC_045512.2	15285	G	C	0.051805	637	603	33	306	297	17	16	missense	MODERATE	ORF1ab	non-synonymous	NSP12	CH3	G15285C	GC	iSNV	CH3_iSNV	KPCOVID-0564	P10
KPCOVID-564	NC_045512.2	15571	G	T	0.05888	4178	3923	246	1946	1977	109	137	missense	MODERATE	ORF1ab	non-synonymous	NSP12	CH3	G15571T	GT	iSNV	CH3_iSNV	KPCOVID-0564	P10
KPCOVID-564	NC_045512.2	16080	C	T	0.069033	9778	9084	675	4451	4633	354	321	synonymous	LOW	ORF1ab	synonymous	NSP12	CH3	C16080T	CT	iSNV	CH3_iSNV	KPCOVID-0564	P10
KPCOVID-564	NC_045512.2	16852	G	T	0.141022	7240	6198	1021	3027	3171	366	655	missense	MODERATE	ORF1ab	non-synonymous	NSP13	CH3	G16852T	GT	iSNV	CH3_iSNV	KPCOVID-0564	P10
KPCOVID-564	NC_045512.2	16853	G	T	0.182732	7262	5918	1327	2870	3048	521	806	missense	MODERATE	ORF1ab	non-synonymous	NSP13	CH3	G16853T	GT	iSNV	CH3_iSNV	KPCOVID-0564	P10
KPCOVID-564	NC_045512.2	17266	G	T	0.050853	12369	11737	629	5883	5854	309	320	missense	MODERATE	ORF1ab	non-synonymous	NSP13	CH3	G17266T	GT	iSNV	CH3_iSNV	KPCOVID-0564	P10
KPCOVID-564	NC_045512.2	21137	A	G	0.358551	1573	1006	564	718	288	464	100	missense	MODERATE	ORF1ab	non-synonymous	NSP16	CH3	A21137G	AG	iSNV	CH3_iSNV	KPCOVID-0564	P10
KPCOVID-564	NC_045512.2	21665	G	C	0.097744	133	118	13	59	59	12	1	missense	MODERATE	S	non-synonymous	S	CH3	G21665C	GC	iSNV	CH3_iSNV	KPCOVID-0564	P10
KPCOVID-564	NC_045512.2	21898	G	A	0.198092	2726	2177	540	1125	1052	258	282	synonymous	LOW	S	synonymous	S	CH3	G21898A	GA	iSNV	CH3_iSNV	KPCOVID-0564	P10
KPCOVID-564	NC_045512.2	22203	G	T	0.222222	216	168	48	87	81	21	27	missense	MODERATE	S	non-synonymous	S	CH3	G22203T	GT	iSNV	CH3_iSNV	KPCOVID-0564	P10
KPCOVID-564	NC_045512.2	22675	C	T	0.40591	3215	1897	1305	831	1066	592	713	synonymous	LOW	S	synonymous	S	CH3	C22675T	CT	iSNV	CH3_iSNV	KPCOVID-0564	P10
KPCOVID-564	NC_045512.2	23403	A	G	0.997403	4620	2	4608	1	1	2285	2323	missense	MODERATE	S	non-synonymous	S	CH3	A23403G	AG	SNV	CH3_SNV	KPCOVID-0564	P10
KPCOVID-564	NC_045512.2	23426	G	T	0.09871	3799	3415	375	1781	1634	190	185	missense	MODERATE	S	non-synonymous	S	CH3	G23426T	GT	iSNV	CH3_iSNV	KPCOVID-0564	P10
KPCOVID-564	NC_045512.2	23569	T	C	0.170842	1996	1638	341	796	842	175	166	synonymous	LOW	S	synonymous	S	CH3	T23569C	TC	iSNV	CH3_iSNV	KPCOVID-0564	P10
KPCOVID-564	NC_045512.2	23868	G	T	0.069719	961	894	67	454	440	31	36	missense	MODERATE	S	non-synonymous	S	CH3	G23868T	GT	iSNV	CH3_iSNV	KPCOVID-0564	P10
KPCOVID-564	NC_045512.2	25505	A	T	0.445674	5421	2998	2416	1515	1483	1294	1122	missense	MODERATE	ORF3a	non-synonymous	ORF3a	CH3	A25505T	AT	iSNV	CH3_iSNV	KPCOVID-0564	P10
KPCOVID-564	NC_045512.2	25653	T	C	0.065347	505	471	33	438	33	33	0	synonymous	LOW	ORF3a	synonymous	ORF3a	CH3	T25653C	TC	iSNV	CH3_iSNV	KPCOVID-0564	P10
KPCOVID-564	NC_045512.2	25666	T	C	0.069767	172	158	12	122	36	12	0	missense	MODERATE	ORF3a	non-synonymous	ORF3a	CH3	T25666C	TC	iSNV	CH3_iSNV	KPCOVID-0564	P10
KPCOVID-564	NC_045512.2	25770	G	T	0.272	125	91	34	42	49	17	17	missense	MODERATE	ORF3a	non-synonymous	ORF3a	CH3	G25770T	GT	iSNV	CH3_iSNV	KPCOVID-0564	P10
KPCOVID-564	NC_045512.2	26530	A	G	0.08892	3520	3203	313	1522	1681	182	131	missense	MODERATE	M	non-synonymous	M	CH3	A26530G	AG	iSNV	CH3_iSNV	KPCOVID-0564	P10
KPCOVID-564	NC_045512.2	27561	G	T	0.112319	276	245	31	133	112	16	15	synonymous	LOW	ORF7a	synonymous	ORF7a	CH3	G27561T	GT	iSNV	CH3_iSNV	KPCOVID-0564	P10
KPCOVID-564	NC_045512.2	28826	C	T	0.093333	75	68	7	33	35	4	3	missense	MODERATE	N	non-synonymous	N	CH3	C28826T	CT	iSNV	CH3_iSNV	KPCOVID-0564	P10
KPCOVID-564	NC_045512.2	28881	G	A	0.846154	78	12	66	7	5	33	33	missense	MODERATE	N	non-synonymous	N	CH3	G28881A	GA	SNV	CH3_SNV	KPCOVID-0564	P10
KPCOVID-564	NC_045512.2	28882	G	A	0.846154	78	12	66	7	5	33	33	synonymous	LOW	N	synonymous	N	CH3	G28882A	GA	SNV	CH3_SNV	KPCOVID-0564	P10
KPCOVID-564	NC_045512.2	28883	G	C	0.846154	78	12	66	7	5	33	33	missense	MODERATE	N	non-synonymous	N	CH3	G28883C	GC	SNV	CH3_SNV	KPCOVID-0564	P10
KPCOVID-564	NC_045512.2	28899	G	T	0.13253	83	72	11	35	37	6	5	missense	MODERATE	N	non-synonymous	N	CH3	G28899T	GT	iSNV	CH3_iSNV	KPCOVID-0564	P10
KPCOVID-564	NC_045512.2	29014	T	C	0.066561	631	585	42	231	354	7	35	synonymous	LOW	N	synonymous	N	CH3	T29014C	TC	iSNV	CH3_iSNV	KPCOVID-0564	P10
KPCOVID-564	NC_045512.2	29465	G	T	0.317814	1976	1343	628	669	674	305	323	missense	MODERATE	N	non-synonymous	N	CH3	G29465T	GT	iSNV	CH3_iSNV	KPCOVID-0564	P10
KPCOVID-567	NC_045512.2	3037	C	T	0.998202	2225	0	2221	0	0	1126	1095	synonymous	LOW	ORF1ab	synonymous	NSP3	CH3	C3037T	CT	SNV	CH3_SNV	KPCOVID-0567	P17
KPCOVID-567	NC_045512.2	3144	T	C	0.176418	1128	928	199	456	472	97	102	missense	MODERATE	ORF1ab	non-synonymous	NSP3	CH3	T3144C	TC	iSNV	CH3_iSNV	KPCOVID-0567	P17
KPCOVID-567	NC_045512.2	6762	C	T	0.997171	707	2	705	1	1	350	355	missense	MODERATE	ORF1ab	non-synonymous	NSP3	CH3	C6762T	CT	SNV	CH3_SNV	KPCOVID-0567	P17
KPCOVID-567	NC_045512.2	7675	G	A	0.984127	189	1	186	1	0	97	89	synonymous	LOW	ORF1ab	synonymous	NSP3	CH3	G7675A	GA	SNV	CH3_SNV	KPCOVID-0567	P17
KPCOVID-567	NC_045512.2	10081	A	T	0.153846	26	22	4	11	11	0	4	synonymous	LOW	ORF1ab	synonymous	NSP5	CH3	A10081T	AT	iSNV	CH3_iSNV	KPCOVID-0567	P17
KPCOVID-567	NC_045512.2	12503	T	C	0.992977	712	2	707	1	1	343	364	missense	MODERATE	ORF1ab	non-synonymous	NSP8	CH3	T12503C	TC	SNV	CH3_SNV	KPCOVID-0567	P17
KPCOVID-567	NC_045512.2	14408	C	T	0.997972	986	0	984	0	0	493	491	missense	MODERATE	ORF1ab	non-synonymous	NSP12	CH3	C14408T	CT	SNV	CH3_SNV	KPCOVID-0567	P17
KPCOVID-567	NC_045512.2	19750	G	A	0.081461	712	652	58	317	335	28	30	missense	MODERATE	ORF1ab	non-synonymous	NSP15	CH3	G19750A	GA	iSNV	CH3_iSNV	KPCOVID-0567	P17
KPCOVID-567	NC_045512.2	23236	G	T	0.226164	902	696	204	363	333	89	115	missense	MODERATE	S	non-synonymous	S	CH3	G23236T	GT	iSNV	CH3_iSNV	KPCOVID-0567	P17
KPCOVID-567	NC_045512.2	23403	A	G	0.999002	1002	1	1001	0	1	498	503	missense	MODERATE	S	non-synonymous	S	CH3	A23403G	AG	SNV	CH3_SNV	KPCOVID-0567	P17
KPCOVID-567	NC_045512.2	25770	G	T	0.843511	262	40	221	21	19	109	112	missense	MODERATE	ORF3a	non-synonymous	ORF3a	CH3	G25770T	GT	SNV	CH3_SNV	KPCOVID-0567	P17
KPCOVID-567	NC_045512.2	28006	C	A	0.236902	439	335	104	172	163	59	45	missense	MODERATE	ORF8	non-synonymous	ORF8	CH3	C28006A	CA	iSNV	CH3_iSNV	KPCOVID-0567	P17
KPCOVID-567	NC_045512.2	28031	T	A	0.989501	381	1	377	1	0	195	182	stop_gained	HIGH	ORF8	nonsense	ORF8	CH3	T28031A	TA	SNV	CH3_SNV	KPCOVID-0567	P17
KPCOVID-567	NC_045512.2	28881	G	A	0.992	125	0	124	0	0	62	62	missense	MODERATE	N	non-synonymous	N	CH3	G28881A	GA	SNV	CH3_SNV	KPCOVID-0567	P17
KPCOVID-567	NC_045512.2	28882	G	A	0.984	125	2	123	0	2	62	61	synonymous	LOW	N	synonymous	N	CH3	G28882A	GA	SNV	CH3_SNV	KPCOVID-0567	P17
KPCOVID-567	NC_045512.2	28883	G	C	0.992	125	1	124	0	1	62	62	missense	MODERATE	N	non-synonymous	N	CH3	G28883C	GC	SNV	CH3_SNV	KPCOVID-0567	P17
KPCOVID-567	NC_045512.2	28938	T	C	0.09375	96	87	9	37	50	9	0	missense	MODERATE	N	non-synonymous	N	CH3	T28938C	TC	iSNV	CH3_iSNV	KPCOVID-0567	P17
KPCOVID-568	NC_045512.2	2192	A	G	0.075472	159	147	12	55	92	3	9	missense	MODERATE	ORF1ab	non-synonymous	NSP2	CH3	A2192G	AG	iSNV	CH3_iSNV	KPCOVID-0568	P13
KPCOVID-568	NC_045512.2	3037	C	T	0.996443	2249	0	2241	0	0	1120	1121	synonymous	LOW	ORF1ab	synonymous	NSP3	CH3	C3037T	CT	SNV	CH3_SNV	KPCOVID-0568	P13
KPCOVID-568	NC_045512.2	8139	C	T	0.976005	3209	68	3132	35	33	1592	1540	missense	MODERATE	ORF1ab	non-synonymous	NSP3	CH3	C8139T	CT	SNV	CH3_SNV	KPCOVID-0568	P13
KPCOVID-568	NC_045512.2	14408	C	T	0.998184	4406	1	4398	1	0	2177	2221	missense	MODERATE	ORF1ab	non-synonymous	NSP12	CH3	C14408T	CT	SNV	CH3_SNV	KPCOVID-0568	P13
KPCOVID-568	NC_045512.2	18744	C	T	0.975353	5883	62	5738	32	30	2867	2871	synonymous	LOW	ORF1ab	synonymous	NSP14	CH3	C18744T	CT	SNV	CH3_SNV	KPCOVID-0568	P13
KPCOVID-568	NC_045512.2	23403	A	G	0.996228	2916	6	2905	0	6	1407	1498	missense	MODERATE	S	non-synonymous	S	CH3	A23403G	AG	SNV	CH3_SNV	KPCOVID-0568	P13
KPCOVID-568	NC_045512.2	28881	G	A	0.981595	163	2	160	1	1	83	77	missense	MODERATE	N	non-synonymous	N	CH3	G28881A	GA	SNV	CH3_SNV	KPCOVID-0568	P13
KPCOVID-568	NC_045512.2	28882	G	A	0.969325	163	2	158	1	1	82	76	synonymous	LOW	N	synonymous	N	CH3	G28882A	GA	SNV	CH3_SNV	KPCOVID-0568	P13
KPCOVID-568	NC_045512.2	28883	G	C	0.981595	163	2	160	1	1	83	77	missense	MODERATE	N	non-synonymous	N	CH3	G28883C	GC	SNV	CH3_SNV	KPCOVID-0568	P13
KPCOVID-569	NC_045512.2	936	C	T	0.052993	1019	964	54	492	472	31	23	missense	MODERATE	ORF1ab	non-synonymous	NSP2	CH3	C936T	CT	iSNV	CH3_iSNV	KPCOVID-0569	P15
KPCOVID-569	NC_045512.2	3037	C	T	1	608	0	608	0	0	312	296	synonymous	LOW	ORF1ab	synonymous	NSP3	CH3	C3037T	CT	SNV	CH3_SNV	KPCOVID-0569	P15
KPCOVID-569	NC_045512.2	5313	T	C	0.158824	340	285	54	152	133	26	28	missense	MODERATE	ORF1ab	non-synonymous	NSP3	CH3	T5313C	TC	iSNV	CH3_iSNV	KPCOVID-0569	P15
KPCOVID-569	NC_045512.2	6762	C	T	0.991637	837	6	830	3	3	410	420	missense	MODERATE	ORF1ab	non-synonymous	NSP3	CH3	C6762T	CT	SNV	CH3_SNV	KPCOVID-0569	P15
KPCOVID-569	NC_045512.2	9439	A	G	0.578548	1846	777	1068	389	388	536	532	synonymous	LOW	ORF1ab	synonymous	NSP4	CH3	A9439G	AG	SNV	CH3_SNV	KPCOVID-0569	P15
KPCOVID-569	NC_045512.2	11083	G	T	0.482014	278	136	134	72	64	69	65	missense	MODERATE	ORF1ab	non-synonymous	NSP6	CH3	G11083T	GT	iSNV	CH3_iSNV	KPCOVID-0569	P15
KPCOVID-569	NC_045512.2	12005	C	T	0.52092	2175	1037	1133	528	509	573	560	synonymous	LOW	ORF1ab	synonymous	NSP7	CH3	C12005T	CT	SNV	CH3_SNV	KPCOVID-0569	P15
KPCOVID-569	NC_045512.2	12503	T	C	0.994652	935	2	930	2	0	443	487	missense	MODERATE	ORF1ab	non-synonymous	NSP8	CH3	T12503C	TC	SNV	CH3_SNV	KPCOVID-0569	P15
KPCOVID-569	NC_045512.2	12970	C	A	0.60241	2573	1018	1550	535	483	779	771	missense	MODERATE	ORF1ab	non-synonymous	NSP9	CH3	C12970A	CA	SNV	CH3_SNV	KPCOVID-0569	P15
KPCOVID-569	NC_045512.2	14408	C	T	0.997705	1307	1	1304	1	0	654	650	missense	MODERATE	ORF1ab	non-synonymous	NSP12	CH3	C14408T	CT	SNV	CH3_SNV	KPCOVID-0569	P15
KPCOVID-569	NC_045512.2	15535	G	T	0.076464	837	768	64	414	354	39	25	missense	MODERATE	ORF1ab	non-synonymous	NSP12	CH3	G15535T	GT	iSNV	CH3_iSNV	KPCOVID-0569	P15
KPCOVID-569	NC_045512.2	17220	T	A	0.449626	22214	12180	9988	6107	6073	5021	4967	missense	MODERATE	ORF1ab	non-synonymous	NSP13	CH3	T17220A	TA	iSNV	CH3_iSNV	KPCOVID-0569	P15
KPCOVID-569	NC_045512.2	20837	C	A	0.36319	6107	3860	2218	1567	2293	940	1278	missense	MODERATE	ORF1ab	non-synonymous	NSP16	CH3	C20837A	CA	iSNV	CH3_iSNV	KPCOVID-0569	P15
KPCOVID-569	NC_045512.2	21667	T	G	0.111888	286	253	32	47	206	0	32	synonymous	LOW	S	synonymous	S	CH3	T21667G	TG	iSNV	CH3_iSNV	KPCOVID-0569	P15
KPCOVID-569	NC_045512.2	23403	A	G	0.994053	1177	4	1170	0	4	590	580	missense	MODERATE	S	non-synonymous	S	CH3	A23403G	AG	SNV	CH3_SNV	KPCOVID-0569	P15
KPCOVID-569	NC_045512.2	25770	G	T	0.972103	466	10	453	5	5	220	233	missense	MODERATE	ORF3a	non-synonymous	ORF3a	CH3	G25770T	GT	SNV	CH3_SNV	KPCOVID-0569	P15
KPCOVID-569	NC_045512.2	28253	C	T	0.121626	15671	13747	1906	6737	7010	963	943	synonymous	LOW	ORF8	synonymous	ORF8	CH3	C28253T	CT	iSNV	CH3_iSNV	KPCOVID-0569	P15
KPCOVID-569	NC_045512.2	28881	G	A	0.983607	61	0	60	0	0	30	30	missense	MODERATE	N	non-synonymous	N	CH3	G28881A	GA	SNV	CH3_SNV	KPCOVID-0569	P15
KPCOVID-569	NC_045512.2	28882	G	A	1	61	0	61	0	0	30	31	synonymous	LOW	N	synonymous	N	CH3	G28882A	GA	SNV	CH3_SNV	KPCOVID-0569	P15
KPCOVID-569	NC_045512.2	28883	G	C	1	61	0	61	0	0	30	31	missense	MODERATE	N	non-synonymous	N	CH3	G28883C	GC	SNV	CH3_SNV	KPCOVID-0569	P15
KPCOVID-74	NC_045512.2	3037	C	T	1	234	0	234	0	0	117	117	synonymous	LOW	ORF1ab	synonymous	NSP3	CH1	C3037T	CT	SNV	CH1_SNV	KPCOVID-0074	HW46_CT
KPCOVID-74	NC_045512.2	6028	A	G	0.092308	130	118	12	58	60	6	6	synonymous	LOW	ORF1ab	synonymous	NSP3	CH1	A6028G	AG	iSNV	CH1_iSNV	KPCOVID-0074	HW46_CT
KPCOVID-74	NC_045512.2	6203	A	G	0.21875	160	125	35	106	19	34	1	missense	MODERATE	ORF1ab	non-synonymous	NSP3	CH1	A6203G	AG	iSNV	CH1_iSNV	KPCOVID-0074	HW46_CT
KPCOVID-74	NC_045512.2	6242	C	A	0.062937	286	268	18	135	133	5	13	missense	MODERATE	ORF1ab	non-synonymous	NSP3	CH1	C6242A	CA	iSNV	CH1_iSNV	KPCOVID-0074	HW46_CT
KPCOVID-74	NC_045512.2	6243	A	G	0.062937	286	267	18	134	133	5	13	missense	MODERATE	ORF1ab	non-synonymous	NSP3	CH1	A6243G	AG	iSNV	CH1_iSNV	KPCOVID-0074	HW46_CT
KPCOVID-74	NC_045512.2	6452	G	A	0.265823	158	116	42	25	91	1	41	missense	MODERATE	ORF1ab	non-synonymous	NSP3	CH1	G6452A	GA	iSNV	CH1_iSNV	KPCOVID-0074	HW46_CT
KPCOVID-74	NC_045512.2	7997	T	C	0.115385	78	69	9	7	62	1	8	missense	MODERATE	ORF1ab	non-synonymous	NSP3	CH1	T7997C	TC	iSNV	CH1_iSNV	KPCOVID-0074	HW46_CT
KPCOVID-74	NC_045512.2	10020	C	T	0.050292	855	811	43	416	395	21	22	missense	MODERATE	ORF1ab	non-synonymous	NSP4	CH1	C10020T	CT	iSNV	CH1_iSNV	KPCOVID-0074	HW46_CT
KPCOVID-74	NC_045512.2	10999	T	A	0.495516	446	225	221	123	102	113	108	synonymous	LOW	ORF1ab	synonymous	NSP6	CH1	T10999A	TA	iSNV	CH1_iSNV	KPCOVID-0074	HW46_CT
KPCOVID-74	NC_045512.2	11198	G	A	0.066137	10690	9979	707	4974	5005	355	352	missense	MODERATE	ORF1ab	non-synonymous	NSP6	CH1	G11198A	GA	iSNV	CH1_iSNV	KPCOVID-0074	HW46_CT
KPCOVID-74	NC_045512.2	11556	A	T	0.179708	2326	1904	418	101	1803	207	211	missense	MODERATE	ORF1ab	non-synonymous	NSP6	CH1	A11556T	AT	iSNV	CH1_iSNV	KPCOVID-0074	HW46_CT
KPCOVID-74	NC_045512.2	11871	C	T	0.063348	12313	11526	780	5505	6021	373	407	missense	MODERATE	ORF1ab	non-synonymous	NSP7	CH1	C11871T	CT	iSNV	CH1_iSNV	KPCOVID-0074	HW46_CT
KPCOVID-74	NC_045512.2	12009	T	C	0.5	20	10	10	5	5	7	3	missense	MODERATE	ORF1ab	non-synonymous	NSP7	CH1	T12009C	TC	iSNV	CH1_iSNV	KPCOVID-0074	HW46_CT
KPCOVID-74	NC_045512.2	12033	G	C	0.129032	31	27	4	13	14	2	2	missense	MODERATE	ORF1ab	non-synonymous	NSP7	CH1	G12033C	GC	iSNV	CH1_iSNV	KPCOVID-0074	HW46_CT
KPCOVID-74	NC_045512.2	12240	A	G	0.073703	1099	1018	81	571	447	36	45	missense	MODERATE	ORF1ab	non-synonymous	NSP8	CH1	A12240G	AG	iSNV	CH1_iSNV	KPCOVID-0074	HW46_CT
KPCOVID-74	NC_045512.2	12705	T	C	0.733333	15	4	11	1	3	0	11	missense	MODERATE	ORF1ab	non-synonymous	NSP9	CH1	T12705C	TC	SNV	CH1_SNV	KPCOVID-0074	HW46_CT
KPCOVID-74	NC_045512.2	12706	T	A	0.733333	15	4	11	1	3	0	11	synonymous	LOW	ORF1ab	synonymous	NSP9	CH1	T12706A	TA	SNV	CH1_SNV	KPCOVID-0074	HW46_CT
KPCOVID-74	NC_045512.2	12778	C	A	0.994332	1588	5	1579	4	1	1579	0	stop_gained	HIGH	ORF1ab	nonsense	NSP9	CH1	C12778A	CA	SNV	CH1_SNV	KPCOVID-0074	HW46_CT
KPCOVID-74	NC_045512.2	12779	T	C	0.052874	1740	1648	92	1637	11	92	0	missense	MODERATE	ORF1ab	non-synonymous	NSP9	CH1	T12779C	TC	iSNV	CH1_iSNV	KPCOVID-0074	HW46_CT
KPCOVID-74	NC_045512.2	12813	C	T	0.058799	4796	4512	282	4476	36	282	0	missense	MODERATE	ORF1ab	non-synonymous	NSP9	CH1	C12813T	CT	iSNV	CH1_iSNV	KPCOVID-0074	HW46_CT
KPCOVID-74	NC_045512.2	13003	A	G	0.198003	11217	8994	2221	4266	4728	1086	1135	synonymous	LOW	ORF1ab	synonymous	NSP9	CH1	A13003G	AG	iSNV	CH1_iSNV	KPCOVID-0074	HW46_CT
KPCOVID-74	NC_045512.2	13598	G	A	0.227273	22	17	5	9	8	2	3	missense	MODERATE	ORF1ab	non-synonymous	NSP12	CH1	G13598A	GA	iSNV	CH1_iSNV	KPCOVID-0074	HW46_CT
KPCOVID-74	NC_045512.2	14408	C	T	0.999485	3881	2	3879	1	1	1939	1940	missense	MODERATE	ORF1ab	non-synonymous	NSP12	CH1	C14408T	CT	SNV	CH1_SNV	KPCOVID-0074	HW46_CT
KPCOVID-74	NC_045512.2	14468	C	A	0.22321	2025	1573	452	71	1502	20	432	stop_gained	HIGH	ORF1ab	nonsense	NSP12	CH1	C14468A	CA	iSNV	CH1_iSNV	KPCOVID-0074	HW46_CT
KPCOVID-74	NC_045512.2	14523	A	G	0.784512	594	128	466	3	125	1	465	synonymous	LOW	ORF1ab	synonymous	NSP12	CH1	A14523G	AG	SNV	CH1_SNV	KPCOVID-0074	HW46_CT
KPCOVID-74	NC_045512.2	14707	G	A	0.903614	166	16	150	8	8	75	75	missense	MODERATE	ORF1ab	non-synonymous	NSP12	CH1	G14707A	GA	SNV	CH1_SNV	KPCOVID-0074	HW46_CT
KPCOVID-74	NC_045512.2	15545	C	T	0.108696	460	409	50	404	5	49	1	missense	MODERATE	ORF1ab	non-synonymous	NSP12	CH1	C15545T	CT	iSNV	CH1_iSNV	KPCOVID-0074	HW46_CT
KPCOVID-74	NC_045512.2	15765	A	T	0.648198	1859	654	1205	148	506	600	605	synonymous	LOW	ORF1ab	synonymous	NSP12	CH1	A15765T	AT	SNV	CH1_SNV	KPCOVID-0074	HW46_CT
KPCOVID-74	NC_045512.2	15890	C	A	0.161798	445	373	72	371	2	72	0	missense	MODERATE	ORF1ab	non-synonymous	NSP12	CH1	C15890A	CA	iSNV	CH1_iSNV	KPCOVID-0074	HW46_CT
KPCOVID-74	NC_045512.2	16376	C	T	1	1006	0	1006	0	0	166	840	missense	MODERATE	ORF1ab	non-synonymous	NSP13	CH1	C16376T	CT	SNV	CH1_SNV	KPCOVID-0074	HW46_CT
KPCOVID-74	NC_045512.2	16514	A	G	0.861314	137	19	118	18	1	117	1	missense	MODERATE	ORF1ab	non-synonymous	NSP13	CH1	A16514G	AG	SNV	CH1_SNV	KPCOVID-0074	HW46_CT
KPCOVID-74	NC_045512.2	16516	A	G	0.861314	137	19	118	18	1	117	1	missense	MODERATE	ORF1ab	non-synonymous	NSP13	CH1	A16516G	AG	SNV	CH1_SNV	KPCOVID-0074	HW46_CT
KPCOVID-74	NC_045512.2	16550	A	G	0.435262	363	205	158	187	18	157	1	missense	MODERATE	ORF1ab	non-synonymous	NSP13	CH1	A16550G	AG	iSNV	CH1_iSNV	KPCOVID-0074	HW46_CT
KPCOVID-74	NC_045512.2	16968	G	C	0.815115	1482	274	1208	128	146	607	601	missense	MODERATE	ORF1ab	non-synonymous	NSP13	CH1	G16968C	GC	SNV	CH1_SNV	KPCOVID-0074	HW46_CT
KPCOVID-74	NC_045512.2	17863	T	A	0.094601	2019	1827	191	908	919	96	95	missense	MODERATE	ORF1ab	non-synonymous	NSP13	CH1	T17863A	TA	iSNV	CH1_iSNV	KPCOVID-0074	HW46_CT
KPCOVID-74	NC_045512.2	17864	A	T	0.095097	2019	1825	192	906	919	96	96	missense	MODERATE	ORF1ab	non-synonymous	NSP13	CH1	A17864T	AT	iSNV	CH1_iSNV	KPCOVID-0074	HW46_CT
KPCOVID-74	NC_045512.2	17865	T	A	0.095097	2019	1826	192	908	918	96	96	stop_gained	HIGH	ORF1ab	nonsense	NSP13	CH1	T17865A	TA	iSNV	CH1_iSNV	KPCOVID-0074	HW46_CT
KPCOVID-74	NC_045512.2	17928	T	G	0.217938	1193	933	260	107	826	130	130	synonymous	LOW	ORF1ab	synonymous	NSP13	CH1	T17928G	TG	iSNV	CH1_iSNV	KPCOVID-0074	HW46_CT
KPCOVID-74	NC_045512.2	17929	A	C	0.219966	1182	922	260	96	826	130	130	missense	MODERATE	ORF1ab	non-synonymous	NSP13	CH1	A17929C	AC	iSNV	CH1_iSNV	KPCOVID-0074	HW46_CT
KPCOVID-74	NC_045512.2	17933	C	A	0.218644	1180	918	258	96	822	129	129	missense	MODERATE	ORF1ab	non-synonymous	NSP13	CH1	C17933A	CA	iSNV	CH1_iSNV	KPCOVID-0074	HW46_CT
KPCOVID-74	NC_045512.2	18181	G	T	0.203735	2945	2345	600	1163	1182	297	303	missense	MODERATE	ORF1ab	non-synonymous	NSP14	CH1	G18181T	GT	iSNV	CH1_iSNV	KPCOVID-0074	HW46_CT
KPCOVID-74	NC_045512.2	18250	A	T	0.246269	268	202	66	17	185	2	64	missense	MODERATE	ORF1ab	non-synonymous	NSP14	CH1	A18250T	AT	iSNV	CH1_iSNV	KPCOVID-0074	HW46_CT
KPCOVID-74	NC_045512.2	18704	A	G	0.15942	69	58	11	57	1	9	2	missense	MODERATE	ORF1ab	non-synonymous	NSP14	CH1	A18704G	AG	iSNV	CH1_iSNV	KPCOVID-0074	HW46_CT
KPCOVID-74	NC_045512.2	18802	A	G	0.817485	652	116	533	58	58	265	268	missense	MODERATE	ORF1ab	non-synonymous	NSP14	CH1	A18802G	AG	SNV	CH1_SNV	KPCOVID-0074	HW46_CT
KPCOVID-74	NC_045512.2	20135	T	A	0.050279	537	510	27	141	369	10	17	missense	MODERATE	ORF1ab	non-synonymous	NSP15	CH1	T20135A	TA	iSNV	CH1_iSNV	KPCOVID-0074	HW46_CT
KPCOVID-74	NC_045512.2	20387	A	G	0.669421	605	200	405	101	99	202	203	missense	MODERATE	ORF1ab	non-synonymous	NSP15	CH1	A20387G	AG	SNV	CH1_SNV	KPCOVID-0074	HW46_CT
KPCOVID-74	NC_045512.2	20465	A	G	0.354878	820	529	291	247	282	143	148	missense	MODERATE	ORF1ab	non-synonymous	NSP15	CH1	A20465G	AG	iSNV	CH1_iSNV	KPCOVID-0074	HW46_CT
KPCOVID-74	NC_045512.2	21910	C	A	0.087719	57	52	5	4	48	2	3	synonymous	LOW	S	synonymous	S	CH1	C21910A	CA	iSNV	CH1_iSNV	KPCOVID-0074	HW46_CT
KPCOVID-74	NC_045512.2	21990	T	A	0.368421	19	12	7	3	9	0	7	missense	MODERATE	S	non-synonymous	S	CH1	T21990A	TA	iSNV	CH1_iSNV	KPCOVID-0074	HW46_CT
KPCOVID-74	NC_045512.2	23403	A	G	0.999482	3859	1	3857	0	1	916	2941	missense	MODERATE	S	non-synonymous	S	CH1	A23403G	AG	SNV	CH1_SNV	KPCOVID-0074	HW46_CT
KPCOVID-74	NC_045512.2	23423	C	T	0.108447	3504	3121	380	770	2351	191	189	missense	MODERATE	S	non-synonymous	S	CH1	C23423T	CT	iSNV	CH1_iSNV	KPCOVID-0074	HW46_CT
KPCOVID-74	NC_045512.2	24122	A	G	0.424967	753	433	320	349	84	164	156	missense	MODERATE	S	non-synonymous	S	CH1	A24122G	AG	iSNV	CH1_iSNV	KPCOVID-0074	HW46_CT
KPCOVID-74	NC_045512.2	24993	A	G	0.233275	2855	2188	666	9	2179	332	334	missense	MODERATE	S	non-synonymous	S	CH1	A24993G	AG	iSNV	CH1_iSNV	KPCOVID-0074	HW46_CT
KPCOVID-74	NC_045512.2	25312	T	A	0.053333	4650	4396	248	2398	1998	170	78	stop_gained	HIGH	S	nonsense	S	CH1	T25312A	TA	iSNV	CH1_iSNV	KPCOVID-0074	HW46_CT
KPCOVID-74	NC_045512.2	25741	A	G	0.895522	134	14	120	8	6	60	60	missense	MODERATE	ORF3a	non-synonymous	ORF3a	CH1	A25741G	AG	SNV	CH1_SNV	KPCOVID-0074	HW46_CT
KPCOVID-74	NC_045512.2	26399	T	A	0.227014	2806	2169	637	1081	1088	319	318	missense	MODERATE	E	non-synonymous	E	CH1	T26399A	TA	iSNV	CH1_iSNV	KPCOVID-0074	HW46_CT
KPCOVID-74	NC_045512.2	27562	A	G	0.985019	267	4	263	3	1	260	3	missense	MODERATE	ORF7a	non-synonymous	ORF7a	CH1	A27562G	AG	SNV	CH1_SNV	KPCOVID-0074	HW46_CT
KPCOVID-74	NC_045512.2	28297	T	G	0.115809	2176	1922	252	958	964	129	123	missense	MODERATE	N	non-synonymous	N	CH1	T28297G	TG	iSNV	CH1_iSNV	KPCOVID-0074	HW46_CT
KPCOVID-74	NC_045512.2	28346	G	C	0.050704	1065	1010	54	284	726	4	50	missense	MODERATE	N	non-synonymous	N	CH1	G28346C	GC	iSNV	CH1_iSNV	KPCOVID-0074	HW46_CT
KPCOVID-74	NC_045512.2	28684	A	T	0.056068	2925	2758	164	1420	1338	81	83	synonymous	LOW	N	synonymous	N	CH1	A28684T	AT	iSNV	CH1_iSNV	KPCOVID-0074	HW46_CT
KPCOVID-74	NC_045512.2	28951	A	T	0.111111	342	304	38	5	299	0	38	missense	MODERATE	N	non-synonymous	N	CH1	A28951T	AT	iSNV	CH1_iSNV	KPCOVID-0074	HW46_CT
KPCOVID-74	NC_045512.2	29273	A	G	0.070671	283	263	20	118	145	10	10	missense	MODERATE	N	non-synonymous	N	CH1	A29273G	AG	iSNV	CH1_iSNV	KPCOVID-0074	HW46_CT
KPCOVID-75	NC_045512.2	746	T	C	0.126876	733	640	93	350	290	46	47	missense	MODERATE	ORF1ab	non-synonymous	NSP1	CH1	T746C	TC	iSNV	CH1_iSNV	KPCOVID-0075	HW53_Renal
KPCOVID-75	NC_045512.2	1483	T	C	0.096471	425	384	41	189	195	8	33	synonymous	LOW	ORF1ab	synonymous	NSP2	CH1	T1483C	TC	iSNV	CH1_iSNV	KPCOVID-0075	HW53_Renal
KPCOVID-75	NC_045512.2	1990	G	T	0.052783	1042	987	55	512	475	28	27	missense	MODERATE	ORF1ab	non-synonymous	NSP2	CH1	G1990T	GT	iSNV	CH1_iSNV	KPCOVID-0075	HW53_Renal
KPCOVID-75	NC_045512.2	2472	C	A	0.0579	1019	960	59	465	495	29	30	missense	MODERATE	ORF1ab	non-synonymous	NSP2	CH1	C2472A	CA	iSNV	CH1_iSNV	KPCOVID-0075	HW53_Renal
KPCOVID-75	NC_045512.2	2612	G	T	0.212066	1094	862	232	441	421	116	116	missense	MODERATE	ORF1ab	non-synonymous	NSP2	CH1	G2612T	GT	iSNV	CH1_iSNV	KPCOVID-0075	HW53_Renal
KPCOVID-75	NC_045512.2	2912	T	C	0.117647	442	390	52	314	76	27	25	synonymous	LOW	ORF1ab	synonymous	NSP3	CH1	T2912C	TC	iSNV	CH1_iSNV	KPCOVID-0075	HW53_Renal
KPCOVID-75	NC_045512.2	3037	C	T	1	680	0	680	0	0	338	342	synonymous	LOW	ORF1ab	synonymous	NSP3	CH1	C3037T	CT	SNV	CH1_SNV	KPCOVID-0075	HW53_Renal
KPCOVID-75	NC_045512.2	3417	A	G	0.089805	2305	2093	207	721	1372	101	106	missense	MODERATE	ORF1ab	non-synonymous	NSP3	CH1	A3417G	AG	iSNV	CH1_iSNV	KPCOVID-0075	HW53_Renal
KPCOVID-75	NC_045512.2	4249	T	A	0.112103	1008	895	113	442	453	55	58	synonymous	LOW	ORF1ab	synonymous	NSP3	CH1	T4249A	TA	iSNV	CH1_iSNV	KPCOVID-0075	HW53_Renal
KPCOVID-75	NC_045512.2	4746	C	T	0.057143	70	66	4	32	34	2	2	missense	MODERATE	ORF1ab	non-synonymous	NSP3	CH1	C4746T	CT	iSNV	CH1_iSNV	KPCOVID-0075	HW53_Renal
KPCOVID-75	NC_045512.2	4748	A	T	0.057143	70	66	4	32	34	2	2	stop_gained	HIGH	ORF1ab	nonsense	NSP3	CH1	A4748T	AT	iSNV	CH1_iSNV	KPCOVID-0075	HW53_Renal
KPCOVID-75	NC_045512.2	7797	A	G	0.113208	265	235	30	116	119	15	15	missense	MODERATE	ORF1ab	non-synonymous	NSP3	CH1	A7797G	AG	iSNV	CH1_iSNV	KPCOVID-0075	HW53_Renal
KPCOVID-75	NC_045512.2	7997	T	C	0.065	200	187	13	32	155	5	8	missense	MODERATE	ORF1ab	non-synonymous	NSP3	CH1	T7997C	TC	iSNV	CH1_iSNV	KPCOVID-0075	HW53_Renal
KPCOVID-75	NC_045512.2	8224	A	G	0.117318	179	158	21	60	98	11	10	synonymous	LOW	ORF1ab	synonymous	NSP3	CH1	A8224G	AG	iSNV	CH1_iSNV	KPCOVID-0075	HW53_Renal
KPCOVID-75	NC_045512.2	10353	A	G	0.052239	3752	3551	196	1560	1991	98	98	missense	MODERATE	ORF1ab	non-synonymous	NSP5	CH1	A10353G	AG	iSNV	CH1_iSNV	KPCOVID-0075	HW53_Renal
KPCOVID-75	NC_045512.2	10651	T	C	0.050353	2125	2016	107	985	1031	53	54	synonymous	LOW	ORF1ab	synonymous	NSP5	CH1	T10651C	TC	iSNV	CH1_iSNV	KPCOVID-0075	HW53_Renal
KPCOVID-75	NC_045512.2	10998	G	A	0.052347	554	525	29	203	322	14	15	missense	MODERATE	ORF1ab	non-synonymous	NSP6	CH1	G10998A	GA	iSNV	CH1_iSNV	KPCOVID-0075	HW53_Renal
KPCOVID-75	NC_045512.2	11230	G	T	0.050086	579	549	29	259	290	15	14	missense	MODERATE	ORF1ab	non-synonymous	NSP6	CH1	G11230T	GT	iSNV	CH1_iSNV	KPCOVID-0075	HW53_Renal
KPCOVID-75	NC_045512.2	11265	T	C	0.058426	1626	1529	95	734	795	48	47	missense	MODERATE	ORF1ab	non-synonymous	NSP6	CH1	T11265C	TC	iSNV	CH1_iSNV	KPCOVID-0075	HW53_Renal
KPCOVID-75	NC_045512.2	11556	A	T	0.27214	1547	1125	421	106	1019	207	214	missense	MODERATE	ORF1ab	non-synonymous	NSP6	CH1	A11556T	AT	iSNV	CH1_iSNV	KPCOVID-0075	HW53_Renal
KPCOVID-75	NC_045512.2	12053	C	G	0.177083	192	158	34	71	87	17	17	missense	MODERATE	ORF1ab	non-synonymous	NSP7	CH1	C12053G	CG	iSNV	CH1_iSNV	KPCOVID-0075	HW53_Renal
KPCOVID-75	NC_045512.2	12134	T	C	0.078818	203	187	16	82	105	8	8	missense	MODERATE	ORF1ab	non-synonymous	NSP8	CH1	T12134C	TC	iSNV	CH1_iSNV	KPCOVID-0075	HW53_Renal
KPCOVID-75	NC_045512.2	12135	T	C	0.059113	203	191	12	84	107	6	6	missense	MODERATE	ORF1ab	non-synonymous	NSP8	CH1	T12135C	TC	iSNV	CH1_iSNV	KPCOVID-0075	HW53_Renal
KPCOVID-75	NC_045512.2	12240	A	G	0.140874	1441	1237	203	651	586	96	107	missense	MODERATE	ORF1ab	non-synonymous	NSP8	CH1	A12240G	AG	iSNV	CH1_iSNV	KPCOVID-0075	HW53_Renal
KPCOVID-75	NC_045512.2	12705	T	C	0.267857	56	41	15	3	38	0	15	missense	MODERATE	ORF1ab	non-synonymous	NSP9	CH1	T12705C	TC	iSNV	CH1_iSNV	KPCOVID-0075	HW53_Renal
KPCOVID-75	NC_045512.2	12706	T	A	0.267857	56	41	15	3	38	0	15	synonymous	LOW	ORF1ab	synonymous	NSP9	CH1	T12706A	TA	iSNV	CH1_iSNV	KPCOVID-0075	HW53_Renal
KPCOVID-75	NC_045512.2	13003	A	G	0.160239	8038	6747	1288	3266	3481	586	702	synonymous	LOW	ORF1ab	synonymous	NSP9	CH1	A13003G	AG	iSNV	CH1_iSNV	KPCOVID-0075	HW53_Renal
KPCOVID-75	NC_045512.2	13587	A	T	0.076555	209	193	16	96	97	8	8	synonymous	LOW	ORF1ab	synonymous	NSP12	CH1	A13587T	AT	iSNV	CH1_iSNV	KPCOVID-0075	HW53_Renal
KPCOVID-75	NC_045512.2	14408	C	T	0.961883	3122	0	3003	0	0	1503	1500	missense	MODERATE	ORF1ab	non-synonymous	NSP12	CH1	C14408T	CT	SNV	CH1_SNV	KPCOVID-0075	HW53_Renal
KPCOVID-75	NC_045512.2	14707	G	A	0.641496	4092	1464	2625	724	740	1316	1309	missense	MODERATE	ORF1ab	non-synonymous	NSP12	CH1	G14707A	GA	SNV	CH1_SNV	KPCOVID-0075	HW53_Renal
KPCOVID-75	NC_045512.2	15765	A	T	0.134907	1779	1539	240	529	1010	118	122	synonymous	LOW	ORF1ab	synonymous	NSP12	CH1	A15765T	AT	iSNV	CH1_iSNV	KPCOVID-0075	HW53_Renal
KPCOVID-75	NC_045512.2	15890	C	A	0.603659	492	195	297	192	3	296	1	missense	MODERATE	ORF1ab	non-synonymous	NSP12	CH1	C15890A	CA	SNV	CH1_SNV	KPCOVID-0075	HW53_Renal
KPCOVID-75	NC_045512.2	16376	C	T	0.998613	2883	4	2879	0	4	771	2108	missense	MODERATE	ORF1ab	non-synonymous	NSP13	CH1	C16376T	CT	SNV	CH1_SNV	KPCOVID-0075	HW53_Renal
KPCOVID-75	NC_045512.2	16968	G	C	0.190287	1256	1010	239	442	568	121	118	missense	MODERATE	ORF1ab	non-synonymous	NSP13	CH1	G16968C	GC	iSNV	CH1_iSNV	KPCOVID-0075	HW53_Renal
KPCOVID-75	NC_045512.2	17928	T	G	0.376518	1482	918	558	251	667	280	278	synonymous	LOW	ORF1ab	synonymous	NSP13	CH1	T17928G	TG	iSNV	CH1_iSNV	KPCOVID-0075	HW53_Renal
KPCOVID-75	NC_045512.2	17929	A	C	0.364944	1529	970	558	277	693	280	278	missense	MODERATE	ORF1ab	non-synonymous	NSP13	CH1	A17929C	AC	iSNV	CH1_iSNV	KPCOVID-0075	HW53_Renal
KPCOVID-75	NC_045512.2	17933	C	G	0.175493	1624	1337	285	461	876	143	142	missense	MODERATE	ORF1ab	non-synonymous	NSP13	CH1	C17933G	CG	iSNV	CH1_iSNV	KPCOVID-0075	HW53_Renal
KPCOVID-75	NC_045512.2	18181	G	T	0.186922	5735	4661	1072	2294	2367	524	548	missense	MODERATE	ORF1ab	non-synonymous	NSP14	CH1	G18181T	GT	iSNV	CH1_iSNV	KPCOVID-0075	HW53_Renal
KPCOVID-75	NC_045512.2	18904	C	T	0.051798	2336	2213	121	626	1587	60	61	missense	MODERATE	ORF1ab	non-synonymous	NSP14	CH1	C18904T	CT	iSNV	CH1_iSNV	KPCOVID-0075	HW53_Renal
KPCOVID-75	NC_045512.2	18981	C	T	0.305564	3433	2381	1049	1286	1095	524	525	synonymous	LOW	ORF1ab	synonymous	NSP14	CH1	C18981T	CT	iSNV	CH1_iSNV	KPCOVID-0075	HW53_Renal
KPCOVID-75	NC_045512.2	19011	C	A	0.050828	2656	2521	135	1307	1214	69	66	missense	MODERATE	ORF1ab	non-synonymous	NSP14	CH1	C19011A	CA	iSNV	CH1_iSNV	KPCOVID-0075	HW53_Renal
KPCOVID-75	NC_045512.2	20135	T	A	0.185028	708	572	131	115	457	65	66	missense	MODERATE	ORF1ab	non-synonymous	NSP15	CH1	T20135A	TA	iSNV	CH1_iSNV	KPCOVID-0075	HW53_Renal
KPCOVID-75	NC_045512.2	20387	A	G	0.328125	640	430	210	212	218	105	105	missense	MODERATE	ORF1ab	non-synonymous	NSP15	CH1	A20387G	AG	iSNV	CH1_iSNV	KPCOVID-0075	HW53_Renal
KPCOVID-75	NC_045512.2	20465	A	G	0.740324	1421	368	1052	88	280	523	529	missense	MODERATE	ORF1ab	non-synonymous	NSP15	CH1	A20465G	AG	SNV	CH1_SNV	KPCOVID-0075	HW53_Renal
KPCOVID-75	NC_045512.2	20715	A	T	0.126437	261	228	33	89	139	16	17	missense	MODERATE	ORF1ab	non-synonymous	NSP16	CH1	A20715T	AT	iSNV	CH1_iSNV	KPCOVID-0075	HW53_Renal
KPCOVID-75	NC_045512.2	20800	A	G	0.119681	376	330	45	118	212	22	23	missense	MODERATE	ORF1ab	non-synonymous	NSP16	CH1	A20800G	AG	iSNV	CH1_iSNV	KPCOVID-0075	HW53_Renal
KPCOVID-75	NC_045512.2	20838	T	A	0.061372	554	520	34	254	266	12	22	synonymous	LOW	ORF1ab	synonymous	NSP16	CH1	T20838A	TA	iSNV	CH1_iSNV	KPCOVID-0075	HW53_Renal
KPCOVID-75	NC_045512.2	21081	A	T	0.233766	77	59	18	1	58	0	18	missense	MODERATE	ORF1ab	non-synonymous	NSP16	CH1	A21081T	AT	iSNV	CH1_iSNV	KPCOVID-0075	HW53_Renal
KPCOVID-75	NC_045512.2	21611	A	G	0.109215	586	521	64	249	272	32	32	missense	MODERATE	S	non-synonymous	S	CH1	A21611G	AG	iSNV	CH1_iSNV	KPCOVID-0075	HW53_Renal
KPCOVID-75	NC_045512.2	21644	T	C	0.114101	929	823	106	347	476	52	54	missense	MODERATE	S	non-synonymous	S	CH1	T21644C	TC	iSNV	CH1_iSNV	KPCOVID-0075	HW53_Renal
KPCOVID-75	NC_045512.2	21662	C	A	0.101924	1403	1260	143	398	862	71	72	missense	MODERATE	S	non-synonymous	S	CH1	C21662A	CA	iSNV	CH1_iSNV	KPCOVID-0075	HW53_Renal
KPCOVID-75	NC_045512.2	21949	A	G	0.078915	811	747	64	169	578	31	33	synonymous	LOW	S	synonymous	S	CH1	A21949G	AG	iSNV	CH1_iSNV	KPCOVID-0075	HW53_Renal
KPCOVID-75	NC_045512.2	21990	T	A	0.069492	590	549	41	39	510	0	41	missense	MODERATE	S	non-synonymous	S	CH1	T21990A	TA	iSNV	CH1_iSNV	KPCOVID-0075	HW53_Renal
KPCOVID-75	NC_045512.2	22097	C	A	0.225806	31	24	7	12	12	0	7	missense	MODERATE	S	non-synonymous	S	CH1	C22097A	CA	iSNV	CH1_iSNV	KPCOVID-0075	HW53_Renal
KPCOVID-75	NC_045512.2	22514	T	A	0.054054	148	137	8	85	52	8	0	missense	MODERATE	S	non-synonymous	S	CH1	T22514A	TA	iSNV	CH1_iSNV	KPCOVID-0075	HW53_Renal
KPCOVID-75	NC_045512.2	22525	A	T	0.091429	175	156	16	86	70	15	1	missense	MODERATE	S	non-synonymous	S	CH1	A22525T	AT	iSNV	CH1_iSNV	KPCOVID-0075	HW53_Renal
KPCOVID-75	NC_045512.2	23129	A	T	0.077896	1977	1822	154	836	986	75	79	missense	MODERATE	S	non-synonymous	S	CH1	A23129T	AT	iSNV	CH1_iSNV	KPCOVID-0075	HW53_Renal
KPCOVID-75	NC_045512.2	23315	C	G	0.085276	3002	2745	256	1375	1370	129	127	missense	MODERATE	S	non-synonymous	S	CH1	C23315G	CG	iSNV	CH1_iSNV	KPCOVID-0075	HW53_Renal
KPCOVID-75	NC_045512.2	23403	A	G	0.999577	2362	1	2361	0	1	687	1674	missense	MODERATE	S	non-synonymous	S	CH1	A23403G	AG	SNV	CH1_SNV	KPCOVID-0075	HW53_Renal
KPCOVID-75	NC_045512.2	24117	C	T	0.059532	1411	1327	84	553	774	42	42	missense	MODERATE	S	non-synonymous	S	CH1	C24117T	CT	iSNV	CH1_iSNV	KPCOVID-0075	HW53_Renal
KPCOVID-75	NC_045512.2	25312	T	A	0.125505	4207	3675	528	1812	1863	265	263	stop_gained	HIGH	S	nonsense	S	CH1	T25312A	TA	iSNV	CH1_iSNV	KPCOVID-0075	HW53_Renal
KPCOVID-75	NC_045512.2	26949	G	T	0.097345	226	203	22	194	9	22	0	missense	MODERATE	M	non-synonymous	M	CH1	G26949T	GT	iSNV	CH1_iSNV	KPCOVID-0075	HW53_Renal
KPCOVID-75	NC_045512.2	28996	A	G	0.080612	980	899	79	273	626	42	37	synonymous	LOW	N	synonymous	N	CH1	A28996G	AG	iSNV	CH1_iSNV	KPCOVID-0075	HW53_Renal
KPCOVID-80	NC_045512.2	665	C	T	0.094571	2284	2065	216	1174	891	109	107	missense	MODERATE	ORF1ab	non-synonymous	NSP1	CH1	C665T	CT	iSNV	CH1_iSNV	KPCOVID-0080	ND
KPCOVID-80	NC_045512.2	746	T	C	0.26699	1648	1207	440	619	588	225	215	missense	MODERATE	ORF1ab	non-synonymous	NSP1	CH1	T746C	TC	iSNV	CH1_iSNV	KPCOVID-0080	ND
KPCOVID-80	NC_045512.2	822	T	C	0.172385	2361	1940	407	963	977	205	202	missense	MODERATE	ORF1ab	non-synonymous	NSP2	CH1	T822C	TC	iSNV	CH1_iSNV	KPCOVID-0080	ND
KPCOVID-80	NC_045512.2	924	A	T	0.198762	3230	2581	642	1009	1572	321	321	missense	MODERATE	ORF1ab	non-synonymous	NSP2	CH1	A924T	AT	iSNV	CH1_iSNV	KPCOVID-0080	ND
KPCOVID-80	NC_045512.2	1150	C	T	0.075	160	148	12	74	74	6	6	synonymous	LOW	ORF1ab	synonymous	NSP2	CH1	C1150T	CT	iSNV	CH1_iSNV	KPCOVID-0080	ND
KPCOVID-80	NC_045512.2	1483	T	C	0.083916	572	524	48	265	259	8	40	synonymous	LOW	ORF1ab	synonymous	NSP2	CH1	T1483C	TC	iSNV	CH1_iSNV	KPCOVID-0080	ND
KPCOVID-80	NC_045512.2	2271	A	G	0.077348	181	167	14	83	84	7	7	missense	MODERATE	ORF1ab	non-synonymous	NSP2	CH1	A2271G	AG	iSNV	CH1_iSNV	KPCOVID-0080	ND
KPCOVID-80	NC_045512.2	3037	C	T	1	154	0	154	0	0	79	75	synonymous	LOW	ORF1ab	synonymous	NSP3	CH1	C3037T	CT	SNV	CH1_SNV	KPCOVID-0080	ND
KPCOVID-80	NC_045512.2	3144	T	G	0.367769	242	153	89	37	116	45	44	missense	MODERATE	ORF1ab	non-synonymous	NSP3	CH1	T3144G	TG	iSNV	CH1_iSNV	KPCOVID-0080	ND
KPCOVID-80	NC_045512.2	4053	T	C	0.156425	179	151	28	73	78	14	14	missense	MODERATE	ORF1ab	non-synonymous	NSP3	CH1	T4053C	TC	iSNV	CH1_iSNV	KPCOVID-0080	ND
KPCOVID-80	NC_045512.2	4604	A	G	0.159509	163	137	26	59	78	13	13	missense	MODERATE	ORF1ab	non-synonymous	NSP3	CH1	A4604G	AG	iSNV	CH1_iSNV	KPCOVID-0080	ND
KPCOVID-80	NC_045512.2	4668	C	T	0.093168	161	146	15	72	74	7	8	missense	MODERATE	ORF1ab	non-synonymous	NSP3	CH1	C4668T	CT	iSNV	CH1_iSNV	KPCOVID-0080	ND
KPCOVID-80	NC_045512.2	5674	T	C	0.063291	158	142	10	141	1	10	0	synonymous	LOW	ORF1ab	synonymous	NSP3	CH1	T5674C	TC	iSNV	CH1_iSNV	KPCOVID-0080	ND
KPCOVID-80	NC_045512.2	6243	A	G	0.050847	354	336	18	168	168	8	10	missense	MODERATE	ORF1ab	non-synonymous	NSP3	CH1	A6243G	AG	iSNV	CH1_iSNV	KPCOVID-0080	ND
KPCOVID-80	NC_045512.2	7427	G	T	0.096654	269	243	26	223	20	25	1	missense	MODERATE	ORF1ab	non-synonymous	NSP3	CH1	G7427T	GT	iSNV	CH1_iSNV	KPCOVID-0080	ND
KPCOVID-80	NC_045512.2	7442	G	T	0.096296	270	244	26	223	21	25	1	missense	MODERATE	ORF1ab	non-synonymous	NSP3	CH1	G7442T	GT	iSNV	CH1_iSNV	KPCOVID-0080	ND
KPCOVID-80	NC_045512.2	7641	G	C	0.160501	1676	1406	269	511	895	132	137	missense	MODERATE	ORF1ab	non-synonymous	NSP3	CH1	G7641C	GC	iSNV	CH1_iSNV	KPCOVID-0080	ND
KPCOVID-80	NC_045512.2	7743	G	A	0.087719	57	52	5	34	18	5	0	missense	MODERATE	ORF1ab	non-synonymous	NSP3	CH1	G7743A	GA	iSNV	CH1_iSNV	KPCOVID-0080	ND
KPCOVID-80	NC_045512.2	7931	T	G	0.443366	309	172	137	64	108	72	65	missense	MODERATE	ORF1ab	non-synonymous	NSP3	CH1	T7931G	TG	iSNV	CH1_iSNV	KPCOVID-0080	ND
KPCOVID-80	NC_045512.2	7997	T	C	0.107226	429	383	46	171	212	21	25	missense	MODERATE	ORF1ab	non-synonymous	NSP3	CH1	T7997C	TC	iSNV	CH1_iSNV	KPCOVID-0080	ND
KPCOVID-80	NC_045512.2	8051	A	T	0.121212	33	29	4	22	7	2	2	missense	MODERATE	ORF1ab	non-synonymous	NSP3	CH1	A8051T	AT	iSNV	CH1_iSNV	KPCOVID-0080	ND
KPCOVID-80	NC_045512.2	8800	T	C	0.108108	37	33	4	17	16	2	2	synonymous	LOW	ORF1ab	synonymous	NSP4	CH1	T8800C	TC	iSNV	CH1_iSNV	KPCOVID-0080	ND
KPCOVID-80	NC_045512.2	9395	T	A	0.287671	292	208	84	104	104	42	42	missense	MODERATE	ORF1ab	non-synonymous	NSP4	CH1	T9395A	TA	iSNV	CH1_iSNV	KPCOVID-0080	ND
KPCOVID-80	NC_045512.2	9400	A	T	0.140468	299	257	42	126	131	21	21	synonymous	LOW	ORF1ab	synonymous	NSP4	CH1	A9400T	AT	iSNV	CH1_iSNV	KPCOVID-0080	ND
KPCOVID-80	NC_045512.2	9588	T	G	0.249158	297	223	74	129	94	38	36	missense	MODERATE	ORF1ab	non-synonymous	NSP4	CH1	T9588G	TG	iSNV	CH1_iSNV	KPCOVID-0080	ND
KPCOVID-80	NC_045512.2	10651	T	C	0.053524	1121	1061	60	512	549	29	31	synonymous	LOW	ORF1ab	synonymous	NSP5	CH1	T10651C	TC	iSNV	CH1_iSNV	KPCOVID-0080	ND
KPCOVID-80	NC_045512.2	10691	A	G	0.122047	2794	2451	341	1198	1253	171	170	missense	MODERATE	ORF1ab	non-synonymous	NSP5	CH1	A10691G	AG	iSNV	CH1_iSNV	KPCOVID-0080	ND
KPCOVID-80	NC_045512.2	10980	T	A	0.073826	149	138	11	46	92	0	11	missense	MODERATE	ORF1ab	non-synonymous	NSP6	CH1	T10980A	TA	iSNV	CH1_iSNV	KPCOVID-0080	ND
KPCOVID-80	NC_045512.2	10981	G	A	0.073826	149	138	11	46	92	0	11	synonymous	LOW	ORF1ab	synonymous	NSP6	CH1	G10981A	GA	iSNV	CH1_iSNV	KPCOVID-0080	ND
KPCOVID-80	NC_045512.2	10999	T	A	0.16129	341	284	55	133	151	29	26	synonymous	LOW	ORF1ab	synonymous	NSP6	CH1	T10999A	TA	iSNV	CH1_iSNV	KPCOVID-0080	ND
KPCOVID-80	NC_045512.2	11193	C	T	0.060238	4698	4414	283	2208	2206	142	141	missense	MODERATE	ORF1ab	non-synonymous	NSP6	CH1	C11193T	CT	iSNV	CH1_iSNV	KPCOVID-0080	ND
KPCOVID-80	NC_045512.2	11556	A	T	0.095797	1023	925	98	104	821	47	51	missense	MODERATE	ORF1ab	non-synonymous	NSP6	CH1	A11556T	AT	iSNV	CH1_iSNV	KPCOVID-0080	ND
KPCOVID-80	NC_045512.2	12240	A	G	0.157895	1520	1279	240	722	557	117	123	missense	MODERATE	ORF1ab	non-synonymous	NSP8	CH1	A12240G	AG	iSNV	CH1_iSNV	KPCOVID-0080	ND
KPCOVID-80	NC_045512.2	12705	T	C	0.584416	77	32	45	4	28	1	44	missense	MODERATE	ORF1ab	non-synonymous	NSP9	CH1	T12705C	TC	SNV	CH1_SNV	KPCOVID-0080	ND
KPCOVID-80	NC_045512.2	12706	T	A	0.644737	76	27	49	3	24	2	47	synonymous	LOW	ORF1ab	synonymous	NSP9	CH1	T12706A	TA	SNV	CH1_SNV	KPCOVID-0080	ND
KPCOVID-80	NC_045512.2	12752	T	G	0.076531	196	181	15	109	72	15	0	missense	MODERATE	ORF1ab	non-synonymous	NSP9	CH1	T12752G	TG	iSNV	CH1_iSNV	KPCOVID-0080	ND
KPCOVID-80	NC_045512.2	12779	T	C	0.070812	579	538	41	460	78	41	0	missense	MODERATE	ORF1ab	non-synonymous	NSP9	CH1	T12779C	TC	iSNV	CH1_iSNV	KPCOVID-0080	ND
KPCOVID-80	NC_045512.2	12813	C	T	0.065732	2069	1931	136	1845	86	136	0	missense	MODERATE	ORF1ab	non-synonymous	NSP9	CH1	C12813T	CT	iSNV	CH1_iSNV	KPCOVID-0080	ND
KPCOVID-80	NC_045512.2	12847	T	C	0.056929	2266	2136	129	1975	161	50	79	synonymous	LOW	ORF1ab	synonymous	NSP9	CH1	T12847C	TC	iSNV	CH1_iSNV	KPCOVID-0080	ND
KPCOVID-80	NC_045512.2	13003	A	G	0.17211	4991	4131	859	1947	2184	412	447	synonymous	LOW	ORF1ab	synonymous	NSP9	CH1	A13003G	AG	iSNV	CH1_iSNV	KPCOVID-0080	ND
KPCOVID-80	NC_045512.2	13454	C	T	0.238636	88	67	21	33	34	11	10	stop_gained	HIGH	ORF1ab	nonsense	NSP11	CH1	C13454T	CT	iSNV	CH1_iSNV	KPCOVID-0080	ND
KPCOVID-80	NC_045512.2	13541	C	T	0.227273	88	68	20	32	36	11	9	missense	MODERATE	ORF1ab	non-synonymous	NSP12	CH1	C13541T	CT	iSNV	CH1_iSNV	KPCOVID-0080	ND
KPCOVID-80	NC_045512.2	13932	T	A	0.06383	94	88	6	40	48	0	6	missense	MODERATE	ORF1ab	non-synonymous	NSP12	CH1	T13932A	TA	iSNV	CH1_iSNV	KPCOVID-0080	ND
KPCOVID-80	NC_045512.2	14115	C	A	0.516923	325	155	168	77	78	84	84	synonymous	LOW	ORF1ab	synonymous	NSP12	CH1	C14115A	CA	SNV	CH1_SNV	KPCOVID-0080	ND
KPCOVID-80	NC_045512.2	14118	G	A	0.515432	324	155	167	78	77	84	83	synonymous	LOW	ORF1ab	synonymous	NSP12	CH1	G14118A	GA	SNV	CH1_SNV	KPCOVID-0080	ND
KPCOVID-80	NC_045512.2	14186	G	A	0.074627	402	372	30	185	187	6	24	missense	MODERATE	ORF1ab	non-synonymous	NSP12	CH1	G14186A	GA	iSNV	CH1_iSNV	KPCOVID-0080	ND
KPCOVID-80	NC_045512.2	14408	C	T	0.999141	3493	2	3490	1	1	1741	1749	missense	MODERATE	ORF1ab	non-synonymous	NSP12	CH1	C14408T	CT	SNV	CH1_SNV	KPCOVID-0080	ND
KPCOVID-80	NC_045512.2	14658	T	C	0.093366	814	737	76	393	344	40	36	synonymous	LOW	ORF1ab	synonymous	NSP12	CH1	T14658C	TC	iSNV	CH1_iSNV	KPCOVID-0080	ND
KPCOVID-80	NC_045512.2	14707	G	A	0.431129	2011	1144	867	569	575	434	433	missense	MODERATE	ORF1ab	non-synonymous	NSP12	CH1	G14707A	GA	iSNV	CH1_iSNV	KPCOVID-0080	ND
KPCOVID-80	NC_045512.2	15474	T	C	0.530303	132	61	70	9	52	0	70	synonymous	LOW	ORF1ab	synonymous	NSP12	CH1	T15474C	TC	SNV	CH1_SNV	KPCOVID-0080	ND
KPCOVID-80	NC_045512.2	15545	C	T	0.256454	581	432	149	404	28	144	5	missense	MODERATE	ORF1ab	non-synonymous	NSP12	CH1	C15545T	CT	iSNV	CH1_iSNV	KPCOVID-0080	ND
KPCOVID-80	NC_045512.2	15890	C	A	0.225806	155	120	35	117	3	34	1	missense	MODERATE	ORF1ab	non-synonymous	NSP12	CH1	C15890A	CA	iSNV	CH1_iSNV	KPCOVID-0080	ND
KPCOVID-80	NC_045512.2	16376	C	T	1	991	0	991	0	0	208	783	missense	MODERATE	ORF1ab	non-synonymous	NSP13	CH1	C16376T	CT	SNV	CH1_SNV	KPCOVID-0080	ND
KPCOVID-80	NC_045512.2	16628	A	G	0.061934	1324	1240	82	627	613	41	41	missense	MODERATE	ORF1ab	non-synonymous	NSP13	CH1	A16628G	AG	iSNV	CH1_iSNV	KPCOVID-0080	ND
KPCOVID-80	NC_045512.2	16945	G	T	0.071739	460	427	33	206	221	18	15	missense	MODERATE	ORF1ab	non-synonymous	NSP13	CH1	G16945T	GT	iSNV	CH1_iSNV	KPCOVID-0080	ND
KPCOVID-80	NC_045512.2	17289	A	T	0.058972	1187	1114	70	553	561	35	35	synonymous	LOW	ORF1ab	synonymous	NSP13	CH1	A17289T	AT	iSNV	CH1_iSNV	KPCOVID-0080	ND
KPCOVID-80	NC_045512.2	17365	T	C	0.068299	776	722	53	141	581	1	52	missense	MODERATE	ORF1ab	non-synonymous	NSP13	CH1	T17365C	TC	iSNV	CH1_iSNV	KPCOVID-0080	ND
KPCOVID-80	NC_045512.2	17928	T	G	0.264679	1107	814	293	127	687	144	149	synonymous	LOW	ORF1ab	synonymous	NSP13	CH1	T17928G	TG	iSNV	CH1_iSNV	KPCOVID-0080	ND
KPCOVID-80	NC_045512.2	17929	A	C	0.26758	1095	802	293	115	687	144	149	missense	MODERATE	ORF1ab	non-synonymous	NSP13	CH1	A17929C	AC	iSNV	CH1_iSNV	KPCOVID-0080	ND
KPCOVID-80	NC_045512.2	17933	C	G	0.206426	1245	986	257	206	780	126	131	missense	MODERATE	ORF1ab	non-synonymous	NSP13	CH1	C17933G	CG	iSNV	CH1_iSNV	KPCOVID-0080	ND
KPCOVID-80	NC_045512.2	18181	G	T	0.328738	4715	3163	1550	1568	1595	765	785	missense	MODERATE	ORF1ab	non-synonymous	NSP14	CH1	G18181T	GT	iSNV	CH1_iSNV	KPCOVID-0080	ND
KPCOVID-80	NC_045512.2	18687	C	T	0.166667	18	15	3	13	2	3	0	synonymous	LOW	ORF1ab	synonymous	NSP14	CH1	C18687T	CT	iSNV	CH1_iSNV	KPCOVID-0080	ND
KPCOVID-80	NC_045512.2	18904	C	T	0.095366	1856	1679	177	734	945	89	88	missense	MODERATE	ORF1ab	non-synonymous	NSP14	CH1	C18904T	CT	iSNV	CH1_iSNV	KPCOVID-0080	ND
KPCOVID-80	NC_045512.2	19006	G	T	0.084935	1613	1475	137	746	729	69	68	missense	MODERATE	ORF1ab	non-synonymous	NSP14	CH1	G19006T	GT	iSNV	CH1_iSNV	KPCOVID-0080	ND
KPCOVID-80	NC_045512.2	19113	C	T	0.05175	1971	1868	102	929	939	52	50	synonymous	LOW	ORF1ab	synonymous	NSP14	CH1	C19113T	CT	iSNV	CH1_iSNV	KPCOVID-0080	ND
KPCOVID-80	NC_045512.2	19190	T	A	0.062419	769	721	48	327	394	24	24	missense	MODERATE	ORF1ab	non-synonymous	NSP14	CH1	T19190A	TA	iSNV	CH1_iSNV	KPCOVID-0080	ND
KPCOVID-80	NC_045512.2	19334	A	G	0.113208	159	140	18	75	65	9	9	missense	MODERATE	ORF1ab	non-synonymous	NSP14	CH1	A19334G	AG	iSNV	CH1_iSNV	KPCOVID-0080	ND
KPCOVID-80	NC_045512.2	19596	C	T	0.055944	286	270	16	211	59	8	8	synonymous	LOW	ORF1ab	synonymous	NSP14	CH1	C19596T	CT	iSNV	CH1_iSNV	KPCOVID-0080	ND
KPCOVID-80	NC_045512.2	19817	T	C	0.050633	3950	3747	200	1812	1935	100	100	missense	MODERATE	ORF1ab	non-synonymous	NSP15	CH1	T19817C	TC	iSNV	CH1_iSNV	KPCOVID-0080	ND
KPCOVID-80	NC_045512.2	20027	A	G	0.061121	589	553	36	274	279	18	18	missense	MODERATE	ORF1ab	non-synonymous	NSP15	CH1	A20027G	AG	iSNV	CH1_iSNV	KPCOVID-0080	ND
KPCOVID-80	NC_045512.2	20387	A	G	0.189024	656	532	124	263	269	63	61	missense	MODERATE	ORF1ab	non-synonymous	NSP15	CH1	A20387G	AG	iSNV	CH1_iSNV	KPCOVID-0080	ND
KPCOVID-80	NC_045512.2	20465	A	G	0.596774	1302	525	777	215	310	386	391	missense	MODERATE	ORF1ab	non-synonymous	NSP15	CH1	A20465G	AG	SNV	CH1_SNV	KPCOVID-0080	ND
KPCOVID-80	NC_045512.2	20799	T	A	0.414773	176	103	73	27	76	34	39	stop_gained	HIGH	ORF1ab	nonsense	NSP16	CH1	T20799A	TA	iSNV	CH1_iSNV	KPCOVID-0080	ND
KPCOVID-80	NC_045512.2	20838	T	A	0.053571	280	263	15	132	131	2	13	synonymous	LOW	ORF1ab	synonymous	NSP16	CH1	T20838A	TA	iSNV	CH1_iSNV	KPCOVID-0080	ND
KPCOVID-80	NC_045512.2	21827	G	A	0.128	250	218	32	110	108	16	16	missense	MODERATE	S	non-synonymous	S	CH1	G21827A	GA	iSNV	CH1_iSNV	KPCOVID-0080	ND
KPCOVID-80	NC_045512.2	22110	A	G	0.125	32	28	4	14	14	2	2	missense	MODERATE	S	non-synonymous	S	CH1	A22110G	AG	iSNV	CH1_iSNV	KPCOVID-0080	ND
KPCOVID-80	NC_045512.2	22507	T	A	0.268953	2216	1619	596	817	802	299	297	synonymous	LOW	S	synonymous	S	CH1	T22507A	TA	iSNV	CH1_iSNV	KPCOVID-0080	ND
KPCOVID-80	NC_045512.2	22514	T	A	0.070796	113	105	8	48	57	5	3	missense	MODERATE	S	non-synonymous	S	CH1	T22514A	TA	iSNV	CH1_iSNV	KPCOVID-0080	ND
KPCOVID-80	NC_045512.2	22624	C	G	0.050314	159	151	8	77	74	5	3	missense	MODERATE	S	non-synonymous	S	CH1	C22624G	CG	iSNV	CH1_iSNV	KPCOVID-0080	ND
KPCOVID-80	NC_045512.2	22782	T	C	0.112903	62	55	7	8	47	2	5	missense	MODERATE	S	non-synonymous	S	CH1	T22782C	TC	iSNV	CH1_iSNV	KPCOVID-0080	ND
KPCOVID-80	NC_045512.2	23023	T	C	0.139279	998	859	139	430	429	69	70	synonymous	LOW	S	synonymous	S	CH1	T23023C	TC	iSNV	CH1_iSNV	KPCOVID-0080	ND
KPCOVID-80	NC_045512.2	23403	A	G	0.997231	1806	2	1801	0	2	394	1407	missense	MODERATE	S	non-synonymous	S	CH1	A23403G	AG	SNV	CH1_SNV	KPCOVID-0080	ND
KPCOVID-80	NC_045512.2	24709	T	C	0.092593	162	147	15	39	108	9	6	synonymous	LOW	S	synonymous	S	CH1	T24709C	TC	iSNV	CH1_iSNV	KPCOVID-0080	ND
KPCOVID-80	NC_045512.2	25289	T	C	0.063178	1567	1468	99	599	869	49	50	missense	MODERATE	S	non-synonymous	S	CH1	T25289C	TC	iSNV	CH1_iSNV	KPCOVID-0080	ND
KPCOVID-80	NC_045512.2	25308	C	T	0.078158	3301	3042	258	1359	1683	131	127	missense	MODERATE	S	non-synonymous	S	CH1	C25308T	CT	iSNV	CH1_iSNV	KPCOVID-0080	ND
KPCOVID-80	NC_045512.2	25312	T	A	0.191386	3297	2661	631	1141	1520	342	289	stop_gained	HIGH	S	nonsense	S	CH1	T25312A	TA	iSNV	CH1_iSNV	KPCOVID-0080	ND
KPCOVID-80	NC_045512.2	25706	T	C	0.131579	114	99	15	89	10	15	0	missense	MODERATE	ORF3a	non-synonymous	ORF3a	CH1	T25706C	TC	iSNV	CH1_iSNV	KPCOVID-0080	ND
KPCOVID-80	NC_045512.2	26109	G	C	0.358076	1455	933	521	464	469	260	261	missense	MODERATE	ORF3a	non-synonymous	ORF3a	CH1	G26109C	GC	iSNV	CH1_iSNV	KPCOVID-0080	ND
KPCOVID-80	NC_045512.2	26406	T	G	0.089725	691	629	62	314	315	31	31	synonymous	LOW	E	synonymous	E	CH1	T26406G	TG	iSNV	CH1_iSNV	KPCOVID-0080	ND
KPCOVID-80	NC_045512.2	26412	T	C	0.089595	692	630	62	315	315	31	31	synonymous	LOW	E	synonymous	E	CH1	T26412C	TC	iSNV	CH1_iSNV	KPCOVID-0080	ND
KPCOVID-80	NC_045512.2	26950	T	A	0.171429	35	29	6	27	2	6	0	missense	MODERATE	M	non-synonymous	M	CH1	T26950A	TA	iSNV	CH1_iSNV	KPCOVID-0080	ND
KPCOVID-80	NC_045512.2	26964	C	T	0.388889	36	22	14	20	2	13	1	missense	MODERATE	M	non-synonymous	M	CH1	C26964T	CT	iSNV	CH1_iSNV	KPCOVID-0080	ND
KPCOVID-80	NC_045512.2	28363	A	G	0.105164	1065	953	112	333	620	56	56	synonymous	LOW	N	synonymous	N	CH1	A28363G	AG	iSNV	CH1_iSNV	KPCOVID-0080	ND
KPCOVID-80	NC_045512.2	28649	A	T	0.090756	595	541	54	221	320	29	25	missense	MODERATE	N	non-synonymous	N	CH1	A28649T	AT	iSNV	CH1_iSNV	KPCOVID-0080	ND
KPCOVID-80	NC_045512.2	28656	A	G	0.066561	631	588	42	234	354	23	19	missense	MODERATE	N	non-synonymous	N	CH1	A28656G	AG	iSNV	CH1_iSNV	KPCOVID-0080	ND
KPCOVID-81	NC_045512.2	746	T	C	0.5673	1211	523	687	264	259	351	336	missense	MODERATE	ORF1ab	non-synonymous	NSP1	CH1	T746C	TC	SNV	CH1_SNV	KPCOVID-0081	P29
KPCOVID-81	NC_045512.2	2616	G	T	0.051414	778	738	40	419	319	20	20	missense	MODERATE	ORF1ab	non-synonymous	NSP2	CH1	G2616T	GT	iSNV	CH1_iSNV	KPCOVID-0081	P29
KPCOVID-81	NC_045512.2	3037	C	T	1	304	0	304	0	0	153	151	synonymous	LOW	ORF1ab	synonymous	NSP3	CH1	C3037T	CT	SNV	CH1_SNV	KPCOVID-0081	P29
KPCOVID-81	NC_045512.2	3656	C	T	0.7	90	27	63	13	14	30	33	missense	MODERATE	ORF1ab	non-synonymous	NSP3	CH1	C3656T	CT	SNV	CH1_SNV	KPCOVID-0081	P29
KPCOVID-81	NC_045512.2	3658	T	C	0.7	90	27	63	13	14	30	33	synonymous	LOW	ORF1ab	synonymous	NSP3	CH1	T3658C	TC	SNV	CH1_SNV	KPCOVID-0081	P29
KPCOVID-81	NC_045512.2	3709	A	T	0.142857	28	24	4	11	13	4	0	missense	MODERATE	ORF1ab	non-synonymous	NSP3	CH1	A3709T	AT	iSNV	CH1_iSNV	KPCOVID-0081	P29
KPCOVID-81	NC_045512.2	3964	A	G	0.5	16	8	8	4	4	4	4	synonymous	LOW	ORF1ab	synonymous	NSP3	CH1	A3964G	AG	iSNV	CH1_iSNV	KPCOVID-0081	P29
KPCOVID-81	NC_045512.2	4142	G	A	0.104478	67	60	7	53	7	7	0	missense	MODERATE	ORF1ab	non-synonymous	NSP3	CH1	G4142A	GA	iSNV	CH1_iSNV	KPCOVID-0081	P29
KPCOVID-81	NC_045512.2	4930	T	C	0.7	10	3	7	0	3	0	7	synonymous	LOW	ORF1ab	synonymous	NSP3	CH1	T4930C	TC	SNV	CH1_SNV	KPCOVID-0081	P29
KPCOVID-81	NC_045512.2	5514	T	A	0.060722	3656	3431	222	1689	1742	110	112	missense	MODERATE	ORF1ab	non-synonymous	NSP3	CH1	T5514A	TA	iSNV	CH1_iSNV	KPCOVID-0081	P29
KPCOVID-81	NC_045512.2	5804	T	A	0.073871	731	677	54	327	350	27	27	missense	MODERATE	ORF1ab	non-synonymous	NSP3	CH1	T5804A	TA	iSNV	CH1_iSNV	KPCOVID-0081	P29
KPCOVID-81	NC_045512.2	5806	C	T	0.073871	731	677	54	327	350	27	27	synonymous	LOW	ORF1ab	synonymous	NSP3	CH1	C5806T	CT	iSNV	CH1_iSNV	KPCOVID-0081	P29
KPCOVID-81	NC_045512.2	5808	T	A	0.073871	731	677	54	327	350	27	27	missense	MODERATE	ORF1ab	non-synonymous	NSP3	CH1	T5808A	TA	iSNV	CH1_iSNV	KPCOVID-0081	P29
KPCOVID-81	NC_045512.2	5813	G	C	0.061998	871	816	54	395	421	27	27	missense	MODERATE	ORF1ab	non-synonymous	NSP3	CH1	G5813C	GC	iSNV	CH1_iSNV	KPCOVID-0081	P29
KPCOVID-81	NC_045512.2	5819	T	A	0.062069	870	816	54	395	421	27	27	missense	MODERATE	ORF1ab	non-synonymous	NSP3	CH1	T5819A	TA	iSNV	CH1_iSNV	KPCOVID-0081	P29
KPCOVID-81	NC_045512.2	5821	A	G	0.062069	870	816	54	395	421	27	27	synonymous	LOW	ORF1ab	synonymous	NSP3	CH1	A5821G	AG	iSNV	CH1_iSNV	KPCOVID-0081	P29
KPCOVID-81	NC_045512.2	6242	C	A	0.304762	105	73	32	40	33	11	21	missense	MODERATE	ORF1ab	non-synonymous	NSP3	CH1	C6242A	CA	iSNV	CH1_iSNV	KPCOVID-0081	P29
KPCOVID-81	NC_045512.2	6243	A	G	0.304762	105	73	32	40	33	11	21	missense	MODERATE	ORF1ab	non-synonymous	NSP3	CH1	A6243G	AG	iSNV	CH1_iSNV	KPCOVID-0081	P29
KPCOVID-81	NC_045512.2	6276	A	C	0.055172	145	137	8	100	37	4	4	missense	MODERATE	ORF1ab	non-synonymous	NSP3	CH1	A6276C	AC	iSNV	CH1_iSNV	KPCOVID-0081	P29
KPCOVID-81	NC_045512.2	6281	A	G	0.055172	145	137	8	100	37	4	4	missense	MODERATE	ORF1ab	non-synonymous	NSP3	CH1	A6281G	AG	iSNV	CH1_iSNV	KPCOVID-0081	P29
KPCOVID-81	NC_045512.2	6282	A	G	0.055172	145	137	8	100	37	4	4	missense	MODERATE	ORF1ab	non-synonymous	NSP3	CH1	A6282G	AG	iSNV	CH1_iSNV	KPCOVID-0081	P29
KPCOVID-81	NC_045512.2	6285	C	T	0.055172	145	134	8	97	37	4	4	missense	MODERATE	ORF1ab	non-synonymous	NSP3	CH1	C6285T	CT	iSNV	CH1_iSNV	KPCOVID-0081	P29
KPCOVID-81	NC_045512.2	6286	C	T	0.055172	145	137	8	100	37	4	4	synonymous	LOW	ORF1ab	synonymous	NSP3	CH1	C6286T	CT	iSNV	CH1_iSNV	KPCOVID-0081	P29
KPCOVID-81	NC_045512.2	6291	G	T	0.055172	145	137	8	100	37	4	4	missense	MODERATE	ORF1ab	non-synonymous	NSP3	CH1	G6291T	GT	iSNV	CH1_iSNV	KPCOVID-0081	P29
KPCOVID-81	NC_045512.2	6452	G	A	0.0625	144	135	9	66	69	0	9	missense	MODERATE	ORF1ab	non-synonymous	NSP3	CH1	G6452A	GA	iSNV	CH1_iSNV	KPCOVID-0081	P29
KPCOVID-81	NC_045512.2	6456	G	A	0.076389	144	133	11	66	67	0	11	missense	MODERATE	ORF1ab	non-synonymous	NSP3	CH1	G6456A	GA	iSNV	CH1_iSNV	KPCOVID-0081	P29
KPCOVID-81	NC_045512.2	6635	A	G	0.4	55	33	22	17	16	11	11	missense	MODERATE	ORF1ab	non-synonymous	NSP3	CH1	A6635G	AG	iSNV	CH1_iSNV	KPCOVID-0081	P29
KPCOVID-81	NC_045512.2	7095	C	A	0.16	25	21	4	19	2	4	0	missense	MODERATE	ORF1ab	non-synonymous	NSP3	CH1	C7095A	CA	iSNV	CH1_iSNV	KPCOVID-0081	P29
KPCOVID-81	NC_045512.2	7519	A	G	0.050542	277	263	14	129	134	7	7	synonymous	LOW	ORF1ab	synonymous	NSP3	CH1	A7519G	AG	iSNV	CH1_iSNV	KPCOVID-0081	P29
KPCOVID-81	NC_045512.2	7997	T	C	0.080808	99	90	8	32	58	2	6	missense	MODERATE	ORF1ab	non-synonymous	NSP3	CH1	T7997C	TC	iSNV	CH1_iSNV	KPCOVID-0081	P29
KPCOVID-81	NC_045512.2	8010	A	T	0.081081	37	34	3	33	1	3	0	missense	MODERATE	ORF1ab	non-synonymous	NSP3	CH1	A8010T	AT	iSNV	CH1_iSNV	KPCOVID-0081	P29
KPCOVID-81	NC_045512.2	8252	A	C	0.08269	907	831	75	36	795	38	37	missense	MODERATE	ORF1ab	non-synonymous	NSP3	CH1	A8252C	AC	iSNV	CH1_iSNV	KPCOVID-0081	P29
KPCOVID-81	NC_045512.2	8996	T	C	0.058252	103	97	6	73	24	3	3	missense	MODERATE	ORF1ab	non-synonymous	NSP4	CH1	T8996C	TC	iSNV	CH1_iSNV	KPCOVID-0081	P29
KPCOVID-81	NC_045512.2	9062	T	A	0.135359	362	313	49	157	156	24	25	missense	MODERATE	ORF1ab	non-synonymous	NSP4	CH1	T9062A	TA	iSNV	CH1_iSNV	KPCOVID-0081	P29
KPCOVID-81	NC_045512.2	9104	A	G	0.086806	576	526	50	266	260	25	25	missense	MODERATE	ORF1ab	non-synonymous	NSP4	CH1	A9104G	AG	iSNV	CH1_iSNV	KPCOVID-0081	P29
KPCOVID-81	NC_045512.2	9306	T	C	0.151515	33	28	5	24	4	2	3	missense	MODERATE	ORF1ab	non-synonymous	NSP4	CH1	T9306C	TC	iSNV	CH1_iSNV	KPCOVID-0081	P29
KPCOVID-81	NC_045512.2	9400	A	T	0.05	60	57	3	28	29	1	2	synonymous	LOW	ORF1ab	synonymous	NSP4	CH1	A9400T	AT	iSNV	CH1_iSNV	KPCOVID-0081	P29
KPCOVID-81	NC_045512.2	10546	T	G	0.126755	2493	2177	316	1075	1102	160	156	missense	MODERATE	ORF1ab	non-synonymous	NSP5	CH1	T10546G	TG	iSNV	CH1_iSNV	KPCOVID-0081	P29
KPCOVID-81	NC_045512.2	10628	C	A	0.100327	3060	2753	307	1291	1462	154	153	missense	MODERATE	ORF1ab	non-synonymous	NSP5	CH1	C10628A	CA	iSNV	CH1_iSNV	KPCOVID-0081	P29
KPCOVID-81	NC_045512.2	12010	T	C	0.15873	63	53	10	24	29	6	4	synonymous	LOW	ORF1ab	synonymous	NSP7	CH1	T12010C	TC	iSNV	CH1_iSNV	KPCOVID-0081	P29
KPCOVID-81	NC_045512.2	12240	A	G	0.131199	2843	2466	373	1418	1048	183	190	missense	MODERATE	ORF1ab	non-synonymous	NSP8	CH1	A12240G	AG	iSNV	CH1_iSNV	KPCOVID-0081	P29
KPCOVID-81	NC_045512.2	12752	T	G	0.134078	179	155	24	116	39	24	0	missense	MODERATE	ORF1ab	non-synonymous	NSP9	CH1	T12752G	TG	iSNV	CH1_iSNV	KPCOVID-0081	P29
KPCOVID-81	NC_045512.2	12779	T	C	0.069654	2053	1910	143	1833	77	143	0	missense	MODERATE	ORF1ab	non-synonymous	NSP9	CH1	T12779C	TC	iSNV	CH1_iSNV	KPCOVID-0081	P29
KPCOVID-81	NC_045512.2	13003	A	G	0.090084	12122	11027	1092	5397	5630	514	578	synonymous	LOW	ORF1ab	synonymous	NSP9	CH1	A13003G	AG	iSNV	CH1_iSNV	KPCOVID-0081	P29
KPCOVID-81	NC_045512.2	13720	C	A	0.943182	352	20	332	13	7	167	165	missense	MODERATE	ORF1ab	non-synonymous	NSP12	CH1	C13720A	CA	SNV	CH1_SNV	KPCOVID-0081	P29
KPCOVID-81	NC_045512.2	14408	C	T	0.999138	5801	4	5796	1	3	2897	2899	missense	MODERATE	ORF1ab	non-synonymous	NSP12	CH1	C14408T	CT	SNV	CH1_SNV	KPCOVID-0081	P29
KPCOVID-81	NC_045512.2	14707	G	A	0.791385	6500	1350	5144	674	676	2585	2559	missense	MODERATE	ORF1ab	non-synonymous	NSP12	CH1	G14707A	GA	SNV	CH1_SNV	KPCOVID-0081	P29
KPCOVID-81	NC_045512.2	15146	G	T	0.078056	2037	1877	159	16	1861	1	158	missense	MODERATE	ORF1ab	non-synonymous	NSP12	CH1	G15146T	GT	iSNV	CH1_iSNV	KPCOVID-0081	P29
KPCOVID-81	NC_045512.2	15179	C	T	0.053191	282	267	15	28	239	9	6	missense	MODERATE	ORF1ab	non-synonymous	NSP12	CH1	C15179T	CT	iSNV	CH1_iSNV	KPCOVID-0081	P29
KPCOVID-81	NC_045512.2	15890	C	A	0.268156	179	131	48	130	1	48	0	missense	MODERATE	ORF1ab	non-synonymous	NSP12	CH1	C15890A	CA	iSNV	CH1_iSNV	KPCOVID-0081	P29
KPCOVID-81	NC_045512.2	16376	C	T	0.998347	1210	2	1208	1	1	339	869	missense	MODERATE	ORF1ab	non-synonymous	NSP13	CH1	C16376T	CT	SNV	CH1_SNV	KPCOVID-0081	P29
KPCOVID-81	NC_045512.2	16514	A	G	0.128079	203	177	26	120	57	25	1	missense	MODERATE	ORF1ab	non-synonymous	NSP13	CH1	A16514G	AG	iSNV	CH1_iSNV	KPCOVID-0081	P29
KPCOVID-81	NC_045512.2	16516	A	G	0.128079	203	177	26	120	57	25	1	missense	MODERATE	ORF1ab	non-synonymous	NSP13	CH1	A16516G	AG	iSNV	CH1_iSNV	KPCOVID-0081	P29
KPCOVID-81	NC_045512.2	16570	T	C	0.050718	1045	992	53	911	81	52	1	missense	MODERATE	ORF1ab	non-synonymous	NSP13	CH1	T16570C	TC	iSNV	CH1_iSNV	KPCOVID-0081	P29
KPCOVID-81	NC_045512.2	17058	G	T	0.209793	2226	1757	467	726	1031	238	229	missense	MODERATE	ORF1ab	non-synonymous	NSP13	CH1	G17058T	GT	iSNV	CH1_iSNV	KPCOVID-0081	P29
KPCOVID-81	NC_045512.2	17365	T	C	0.112009	866	765	97	88	677	1	96	missense	MODERATE	ORF1ab	non-synonymous	NSP13	CH1	T17365C	TC	iSNV	CH1_iSNV	KPCOVID-0081	P29
KPCOVID-81	NC_045512.2	17747	C	T	0.183391	1156	943	212	783	160	112	100	missense	MODERATE	ORF1ab	non-synonymous	NSP13	CH1	C17747T	CT	iSNV	CH1_iSNV	KPCOVID-0081	P29
KPCOVID-81	NC_045512.2	17885	C	A	0.166413	1316	1097	219	559	538	109	110	missense	MODERATE	ORF1ab	non-synonymous	NSP13	CH1	C17885A	CA	iSNV	CH1_iSNV	KPCOVID-0081	P29
KPCOVID-81	NC_045512.2	17994	A	T	0.074572	2159	1993	161	1045	948	80	81	missense	MODERATE	ORF1ab	non-synonymous	NSP13	CH1	A17994T	AT	iSNV	CH1_iSNV	KPCOVID-0081	P29
KPCOVID-81	NC_045512.2	18181	G	T	0.116949	2360	2082	276	1028	1054	133	143	missense	MODERATE	ORF1ab	non-synonymous	NSP14	CH1	G18181T	GT	iSNV	CH1_iSNV	KPCOVID-0081	P29
KPCOVID-81	NC_045512.2	18802	A	G	0.315586	1296	887	409	446	441	205	204	missense	MODERATE	ORF1ab	non-synonymous	NSP14	CH1	A18802G	AG	iSNV	CH1_iSNV	KPCOVID-0081	P29
KPCOVID-81	NC_045512.2	18904	C	T	0.37007	3448	2170	1276	618	1552	640	636	missense	MODERATE	ORF1ab	non-synonymous	NSP14	CH1	C18904T	CT	iSNV	CH1_iSNV	KPCOVID-0081	P29
KPCOVID-81	NC_045512.2	18909	T	C	0.122919	3303	2895	406	903	1992	206	200	synonymous	LOW	ORF1ab	synonymous	NSP14	CH1	T18909C	TC	iSNV	CH1_iSNV	KPCOVID-0081	P29
KPCOVID-81	NC_045512.2	19581	T	C	0.075893	224	207	17	159	48	9	8	synonymous	LOW	ORF1ab	synonymous	NSP14	CH1	T19581C	TC	iSNV	CH1_iSNV	KPCOVID-0081	P29
KPCOVID-81	NC_045512.2	19670	G	A	0.060781	1563	1468	95	1248	220	91	4	missense	MODERATE	ORF1ab	non-synonymous	NSP15	CH1	G19670A	GA	iSNV	CH1_iSNV	KPCOVID-0081	P29
KPCOVID-81	NC_045512.2	19817	T	C	0.10034	5880	5290	590	2602	2688	296	294	missense	MODERATE	ORF1ab	non-synonymous	NSP15	CH1	T19817C	TC	iSNV	CH1_iSNV	KPCOVID-0081	P29
KPCOVID-81	NC_045512.2	20135	T	A	0.050162	618	586	31	145	441	13	18	missense	MODERATE	ORF1ab	non-synonymous	NSP15	CH1	T20135A	TA	iSNV	CH1_iSNV	KPCOVID-0081	P29
KPCOVID-81	NC_045512.2	20387	A	G	0.213731	772	607	165	301	306	83	82	missense	MODERATE	ORF1ab	non-synonymous	NSP15	CH1	A20387G	AG	iSNV	CH1_iSNV	KPCOVID-0081	P29
KPCOVID-81	NC_045512.2	20465	A	G	0.791109	1867	390	1477	132	258	749	728	missense	MODERATE	ORF1ab	non-synonymous	NSP15	CH1	A20465G	AG	SNV	CH1_SNV	KPCOVID-0081	P29
KPCOVID-81	NC_045512.2	22507	T	A	0.440749	2616	1461	1153	755	706	578	575	synonymous	LOW	S	synonymous	S	CH1	T22507A	TA	iSNV	CH1_iSNV	KPCOVID-0081	P29
KPCOVID-81	NC_045512.2	22763	G	A	0.768707	294	68	226	7	61	113	113	missense	MODERATE	S	non-synonymous	S	CH1	G22763A	GA	SNV	CH1_SNV	KPCOVID-0081	P29
KPCOVID-81	NC_045512.2	22989	G	T	0.06716	1757	1639	118	822	817	59	59	missense	MODERATE	S	non-synonymous	S	CH1	G22989T	GT	iSNV	CH1_iSNV	KPCOVID-0081	P29
KPCOVID-81	NC_045512.2	23403	A	G	0.997567	822	0	820	0	0	199	621	missense	MODERATE	S	non-synonymous	S	CH1	A23403G	AG	SNV	CH1_SNV	KPCOVID-0081	P29
KPCOVID-81	NC_045512.2	23907	T	G	0.056034	464	438	26	225	213	13	13	missense	MODERATE	S	non-synonymous	S	CH1	T23907G	TG	iSNV	CH1_iSNV	KPCOVID-0081	P29
KPCOVID-81	NC_045512.2	24398	G	T	0.105793	794	710	84	291	419	39	45	stop_gained	HIGH	S	nonsense	S	CH1	G24398T	GT	iSNV	CH1_iSNV	KPCOVID-0081	P29
KPCOVID-81	NC_045512.2	24814	T	A	0.105263	798	714	84	374	340	42	42	missense	MODERATE	S	non-synonymous	S	CH1	T24814A	TA	iSNV	CH1_iSNV	KPCOVID-0081	P29
KPCOVID-81	NC_045512.2	24815	G	A	0.105263	798	711	84	371	340	42	42	missense	MODERATE	S	non-synonymous	S	CH1	G24815A	GA	iSNV	CH1_iSNV	KPCOVID-0081	P29
KPCOVID-81	NC_045512.2	24816	G	C	0.105263	798	714	84	374	340	42	42	missense	MODERATE	S	non-synonymous	S	CH1	G24816C	GC	iSNV	CH1_iSNV	KPCOVID-0081	P29
KPCOVID-81	NC_045512.2	25312	T	A	0.161325	2777	2326	448	1044	1282	267	181	stop_gained	HIGH	S	nonsense	S	CH1	T25312A	TA	iSNV	CH1_iSNV	KPCOVID-0081	P29
KPCOVID-81	NC_045512.2	25344	C	T	0.123083	2543	2230	313	872	1358	157	156	missense	MODERATE	S	non-synonymous	S	CH1	C25344T	CT	iSNV	CH1_iSNV	KPCOVID-0081	P29
KPCOVID-81	NC_045512.2	27158	T	A	0.33549	2009	1334	674	258	1076	332	342	missense	MODERATE	M	non-synonymous	M	CH1	T27158A	TA	iSNV	CH1_iSNV	KPCOVID-0081	P29
KPCOVID-84	NC_045512.2	634	T	C	0.213193	1046	821	223	30	791	3	220	synonymous	LOW	ORF1ab	synonymous	NSP1	CH1	T634C	TC	iSNV	CH1_iSNV	KPCOVID-0084	P20
KPCOVID-84	NC_045512.2	746	T	C	0.477674	963	503	460	258	245	230	230	missense	MODERATE	ORF1ab	non-synonymous	NSP1	CH1	T746C	TC	iSNV	CH1_iSNV	KPCOVID-0084	P20
KPCOVID-84	NC_045512.2	839	G	T	0.075909	2200	2028	167	1021	1007	83	84	missense	MODERATE	ORF1ab	non-synonymous	NSP2	CH1	G839T	GT	iSNV	CH1_iSNV	KPCOVID-0084	P20
KPCOVID-84	NC_045512.2	1483	T	C	0.111111	297	264	33	138	126	7	26	synonymous	LOW	ORF1ab	synonymous	NSP2	CH1	T1483C	TC	iSNV	CH1_iSNV	KPCOVID-0084	P20
KPCOVID-84	NC_045512.2	1527	C	T	0.05	320	303	16	151	152	8	8	missense	MODERATE	ORF1ab	non-synonymous	NSP2	CH1	C1527T	CT	iSNV	CH1_iSNV	KPCOVID-0084	P20
KPCOVID-84	NC_045512.2	1897	A	G	0.080563	782	719	63	366	353	31	32	synonymous	LOW	ORF1ab	synonymous	NSP2	CH1	A1897G	AG	iSNV	CH1_iSNV	KPCOVID-0084	P20
KPCOVID-84	NC_045512.2	2647	A	G	0.132653	196	170	26	85	85	13	13	synonymous	LOW	ORF1ab	synonymous	NSP2	CH1	A2647G	AG	iSNV	CH1_iSNV	KPCOVID-0084	P20
KPCOVID-84	NC_045512.2	3037	C	T	1	91	0	91	0	0	46	45	synonymous	LOW	ORF1ab	synonymous	NSP3	CH1	C3037T	CT	SNV	CH1_SNV	KPCOVID-0084	P20
KPCOVID-84	NC_045512.2	4088	G	T	0.058981	373	351	22	169	182	11	11	missense	MODERATE	ORF1ab	non-synonymous	NSP3	CH1	G4088T	GT	iSNV	CH1_iSNV	KPCOVID-0084	P20
KPCOVID-84	NC_045512.2	6242	C	A	0.084906	106	97	9	48	49	3	6	missense	MODERATE	ORF1ab	non-synonymous	NSP3	CH1	C6242A	CA	iSNV	CH1_iSNV	KPCOVID-0084	P20
KPCOVID-84	NC_045512.2	6243	A	G	0.084906	106	97	9	48	49	3	6	missense	MODERATE	ORF1ab	non-synonymous	NSP3	CH1	A6243G	AG	iSNV	CH1_iSNV	KPCOVID-0084	P20
KPCOVID-84	NC_045512.2	6414	A	T	0.064516	124	116	8	57	59	4	4	missense	MODERATE	ORF1ab	non-synonymous	NSP3	CH1	A6414T	AT	iSNV	CH1_iSNV	KPCOVID-0084	P20
KPCOVID-84	NC_045512.2	6415	A	G	0.066116	121	113	8	57	56	4	4	synonymous	LOW	ORF1ab	synonymous	NSP3	CH1	A6415G	AG	iSNV	CH1_iSNV	KPCOVID-0084	P20
KPCOVID-84	NC_045512.2	6452	G	A	0.150685	73	62	11	27	35	0	11	missense	MODERATE	ORF1ab	non-synonymous	NSP3	CH1	G6452A	GA	iSNV	CH1_iSNV	KPCOVID-0084	P20
KPCOVID-84	NC_045512.2	7743	G	A	0.078431	51	47	4	31	16	4	0	missense	MODERATE	ORF1ab	non-synonymous	NSP3	CH1	G7743A	GA	iSNV	CH1_iSNV	KPCOVID-0084	P20
KPCOVID-84	NC_045512.2	7930	A	G	0.084746	59	54	5	8	46	1	4	synonymous	LOW	ORF1ab	synonymous	NSP3	CH1	A7930G	AG	iSNV	CH1_iSNV	KPCOVID-0084	P20
KPCOVID-84	NC_045512.2	7935	C	T	0.084746	59	54	5	8	46	1	4	missense	MODERATE	ORF1ab	non-synonymous	NSP3	CH1	C7935T	CT	iSNV	CH1_iSNV	KPCOVID-0084	P20
KPCOVID-84	NC_045512.2	7997	T	C	0.084746	59	54	5	16	38	1	4	missense	MODERATE	ORF1ab	non-synonymous	NSP3	CH1	T7997C	TC	iSNV	CH1_iSNV	KPCOVID-0084	P20
KPCOVID-84	NC_045512.2	8564	A	G	0.207792	77	61	16	3	58	8	8	missense	MODERATE	ORF1ab	non-synonymous	NSP4	CH1	A8564G	AG	iSNV	CH1_iSNV	KPCOVID-0084	P20
KPCOVID-84	NC_045512.2	8800	T	C	0.142857	28	24	4	12	12	2	2	synonymous	LOW	ORF1ab	synonymous	NSP4	CH1	T8800C	TC	iSNV	CH1_iSNV	KPCOVID-0084	P20
KPCOVID-84	NC_045512.2	9144	C	G	0.091667	120	109	11	48	61	6	5	missense	MODERATE	ORF1ab	non-synonymous	NSP4	CH1	C9144G	CG	iSNV	CH1_iSNV	KPCOVID-0084	P20
KPCOVID-84	NC_045512.2	9212	T	G	0.242424	132	100	32	38	62	16	16	missense	MODERATE	ORF1ab	non-synonymous	NSP4	CH1	T9212G	TG	iSNV	CH1_iSNV	KPCOVID-0084	P20
KPCOVID-84	NC_045512.2	9451	C	T	0.220096	627	489	138	243	246	70	68	synonymous	LOW	ORF1ab	synonymous	NSP4	CH1	C9451T	CT	iSNV	CH1_iSNV	KPCOVID-0084	P20
KPCOVID-84	NC_045512.2	10777	T	C	0.06044	182	171	11	86	85	6	5	synonymous	LOW	ORF1ab	synonymous	NSP5	CH1	T10777C	TC	iSNV	CH1_iSNV	KPCOVID-0084	P20
KPCOVID-84	NC_045512.2	11193	C	T	0.093502	3401	3083	318	1542	1541	159	159	missense	MODERATE	ORF1ab	non-synonymous	NSP6	CH1	C11193T	CT	iSNV	CH1_iSNV	KPCOVID-0084	P20
KPCOVID-84	NC_045512.2	11556	A	T	0.264531	843	617	223	101	516	110	113	missense	MODERATE	ORF1ab	non-synonymous	NSP6	CH1	A11556T	AT	iSNV	CH1_iSNV	KPCOVID-0084	P20
KPCOVID-84	NC_045512.2	11562	G	A	0.083333	72	65	6	20	45	5	1	missense	MODERATE	ORF1ab	non-synonymous	NSP6	CH1	G11562A	GA	iSNV	CH1_iSNV	KPCOVID-0084	P20
KPCOVID-84	NC_045512.2	12053	C	G	0.444444	108	60	48	30	30	25	23	missense	MODERATE	ORF1ab	non-synonymous	NSP7	CH1	C12053G	CG	iSNV	CH1_iSNV	KPCOVID-0084	P20
KPCOVID-84	NC_045512.2	12240	A	G	0.163043	1012	847	165	429	418	82	83	missense	MODERATE	ORF1ab	non-synonymous	NSP8	CH1	A12240G	AG	iSNV	CH1_iSNV	KPCOVID-0084	P20
KPCOVID-84	NC_045512.2	12705	T	C	0.315789	19	13	6	4	9	0	6	missense	MODERATE	ORF1ab	non-synonymous	NSP9	CH1	T12705C	TC	iSNV	CH1_iSNV	KPCOVID-0084	P20
KPCOVID-84	NC_045512.2	12706	T	A	0.368421	19	12	7	4	8	0	7	synonymous	LOW	ORF1ab	synonymous	NSP9	CH1	T12706A	TA	iSNV	CH1_iSNV	KPCOVID-0084	P20
KPCOVID-84	NC_045512.2	12752	T	G	0.1	120	108	12	59	49	12	0	missense	MODERATE	ORF1ab	non-synonymous	NSP9	CH1	T12752G	TG	iSNV	CH1_iSNV	KPCOVID-0084	P20
KPCOVID-84	NC_045512.2	13003	A	G	0.16804	3642	3028	612	1468	1560	292	320	synonymous	LOW	ORF1ab	synonymous	NSP9	CH1	A13003G	AG	iSNV	CH1_iSNV	KPCOVID-0084	P20
KPCOVID-84	NC_045512.2	13587	A	T	0.347222	72	47	25	20	27	12	13	synonymous	LOW	ORF1ab	synonymous	NSP12	CH1	A13587T	AT	iSNV	CH1_iSNV	KPCOVID-0084	P20
KPCOVID-84	NC_045512.2	13596	T	G	0.211268	71	56	15	25	31	7	8	missense	MODERATE	ORF1ab	non-synonymous	NSP12	CH1	T13596G	TG	iSNV	CH1_iSNV	KPCOVID-0084	P20
KPCOVID-84	NC_045512.2	14123	G	T	0.115068	365	323	42	161	162	21	21	missense	MODERATE	ORF1ab	non-synonymous	NSP12	CH1	G14123T	GT	iSNV	CH1_iSNV	KPCOVID-0084	P20
KPCOVID-84	NC_045512.2	14172	A	T	0.065134	261	244	17	98	146	5	12	synonymous	LOW	ORF1ab	synonymous	NSP12	CH1	A14172T	AT	iSNV	CH1_iSNV	KPCOVID-0084	P20
KPCOVID-84	NC_045512.2	14408	C	T	1	1247	0	1247	0	0	623	624	missense	MODERATE	ORF1ab	non-synonymous	NSP12	CH1	C14408T	CT	SNV	CH1_SNV	KPCOVID-0084	P20
KPCOVID-84	NC_045512.2	14698	T	G	0.157025	484	408	76	203	205	38	38	missense	MODERATE	ORF1ab	non-synonymous	NSP12	CH1	T14698G	TG	iSNV	CH1_iSNV	KPCOVID-0084	P20
KPCOVID-84	NC_045512.2	14707	G	A	0.734839	1550	409	1139	202	207	573	566	missense	MODERATE	ORF1ab	non-synonymous	NSP12	CH1	G14707A	GA	SNV	CH1_SNV	KPCOVID-0084	P20
KPCOVID-84	NC_045512.2	15182	C	G	0.070922	141	131	10	48	83	8	2	missense	MODERATE	ORF1ab	non-synonymous	NSP12	CH1	C15182G	CG	iSNV	CH1_iSNV	KPCOVID-0084	P20
KPCOVID-84	NC_045512.2	15545	C	T	0.398496	133	80	53	68	12	50	3	missense	MODERATE	ORF1ab	non-synonymous	NSP12	CH1	C15545T	CT	iSNV	CH1_iSNV	KPCOVID-0084	P20
KPCOVID-84	NC_045512.2	15890	C	A	0.08642	81	74	7	71	3	7	0	missense	MODERATE	ORF1ab	non-synonymous	NSP12	CH1	C15890A	CA	iSNV	CH1_iSNV	KPCOVID-0084	P20
KPCOVID-84	NC_045512.2	16182	G	C	0.119799	1394	1224	167	542	682	83	84	missense	MODERATE	ORF1ab	non-synonymous	NSP12	CH1	G16182C	GC	iSNV	CH1_iSNV	KPCOVID-0084	P20
KPCOVID-84	NC_045512.2	16304	C	T	0.073034	1068	990	78	493	497	39	39	missense	MODERATE	ORF1ab	non-synonymous	NSP13	CH1	C16304T	CT	iSNV	CH1_iSNV	KPCOVID-0084	P20
KPCOVID-84	NC_045512.2	16349	C	T	0.082016	1012	929	83	462	467	42	41	missense	MODERATE	ORF1ab	non-synonymous	NSP13	CH1	C16349T	CT	iSNV	CH1_iSNV	KPCOVID-0084	P20
KPCOVID-84	NC_045512.2	16376	C	T	0.994036	503	3	500	2	1	88	412	missense	MODERATE	ORF1ab	non-synonymous	NSP13	CH1	C16376T	CT	SNV	CH1_SNV	KPCOVID-0084	P20
KPCOVID-84	NC_045512.2	16482	A	T	0.05414	628	594	34	394	200	17	17	synonymous	LOW	ORF1ab	synonymous	NSP13	CH1	A16482T	AT	iSNV	CH1_iSNV	KPCOVID-0084	P20
KPCOVID-84	NC_045512.2	16514	A	G	0.266667	15	11	4	10	1	4	0	missense	MODERATE	ORF1ab	non-synonymous	NSP13	CH1	A16514G	AG	iSNV	CH1_iSNV	KPCOVID-0084	P20
KPCOVID-84	NC_045512.2	16516	A	G	0.266667	15	11	4	10	1	4	0	missense	MODERATE	ORF1ab	non-synonymous	NSP13	CH1	A16516G	AG	iSNV	CH1_iSNV	KPCOVID-0084	P20
KPCOVID-84	NC_045512.2	16712	C	T	0.05156	737	698	38	341	357	18	20	missense	MODERATE	ORF1ab	non-synonymous	NSP13	CH1	C16712T	CT	iSNV	CH1_iSNV	KPCOVID-0084	P20
KPCOVID-84	NC_045512.2	16904	A	G	0.054983	291	275	16	136	139	8	8	missense	MODERATE	ORF1ab	non-synonymous	NSP13	CH1	A16904G	AG	iSNV	CH1_iSNV	KPCOVID-0084	P20
KPCOVID-84	NC_045512.2	17297	A	G	0.060738	461	433	28	215	218	14	14	missense	MODERATE	ORF1ab	non-synonymous	NSP13	CH1	A17297G	AG	iSNV	CH1_iSNV	KPCOVID-0084	P20
KPCOVID-84	NC_045512.2	17899	T	A	0.080799	1151	1057	93	532	525	46	47	missense	MODERATE	ORF1ab	non-synonymous	NSP13	CH1	T17899A	TA	iSNV	CH1_iSNV	KPCOVID-0084	P20
KPCOVID-84	NC_045512.2	17928	T	G	0.078778	622	573	49	121	452	24	25	synonymous	LOW	ORF1ab	synonymous	NSP13	CH1	T17928G	TG	iSNV	CH1_iSNV	KPCOVID-0084	P20
KPCOVID-84	NC_045512.2	17929	A	C	0.079675	615	566	49	114	452	24	25	missense	MODERATE	ORF1ab	non-synonymous	NSP13	CH1	A17929C	AC	iSNV	CH1_iSNV	KPCOVID-0084	P20
KPCOVID-84	NC_045512.2	18181	G	T	0.2547	2819	2099	718	1041	1058	358	360	missense	MODERATE	ORF1ab	non-synonymous	NSP14	CH1	G18181T	GT	iSNV	CH1_iSNV	KPCOVID-0084	P20
KPCOVID-84	NC_045512.2	18538	G	T	0.110169	472	420	52	165	255	26	26	missense	MODERATE	ORF1ab	non-synonymous	NSP14	CH1	G18538T	GT	iSNV	CH1_iSNV	KPCOVID-0084	P20
KPCOVID-84	NC_045512.2	18802	A	G	0.107981	213	190	23	95	95	12	11	missense	MODERATE	ORF1ab	non-synonymous	NSP14	CH1	A18802G	AG	iSNV	CH1_iSNV	KPCOVID-0084	P20
KPCOVID-84	NC_045512.2	18853	T	C	0.098814	253	228	25	109	119	12	13	missense	MODERATE	ORF1ab	non-synonymous	NSP14	CH1	T18853C	TC	iSNV	CH1_iSNV	KPCOVID-0084	P20
KPCOVID-84	NC_045512.2	18854	G	A	0.098814	253	227	25	108	119	12	13	missense	MODERATE	ORF1ab	non-synonymous	NSP14	CH1	G18854A	GA	iSNV	CH1_iSNV	KPCOVID-0084	P20
KPCOVID-84	NC_045512.2	18859	G	T	0.080808	297	273	24	132	141	11	13	missense	MODERATE	ORF1ab	non-synonymous	NSP14	CH1	G18859T	GT	iSNV	CH1_iSNV	KPCOVID-0084	P20
KPCOVID-84	NC_045512.2	18860	C	G	0.080808	297	273	24	132	141	11	13	missense	MODERATE	ORF1ab	non-synonymous	NSP14	CH1	C18860G	CG	iSNV	CH1_iSNV	KPCOVID-0084	P20
KPCOVID-84	NC_045512.2	18861	A	C	0.080808	297	273	24	132	141	11	13	synonymous	LOW	ORF1ab	synonymous	NSP14	CH1	A18861C	AC	iSNV	CH1_iSNV	KPCOVID-0084	P20
KPCOVID-84	NC_045512.2	18866	T	C	0.081081	296	271	24	130	141	11	13	missense	MODERATE	ORF1ab	non-synonymous	NSP14	CH1	T18866C	TC	iSNV	CH1_iSNV	KPCOVID-0084	P20
KPCOVID-84	NC_045512.2	18867	G	A	0.062827	382	357	24	173	184	11	13	missense	MODERATE	ORF1ab	non-synonymous	NSP14	CH1	G18867A	GA	iSNV	CH1_iSNV	KPCOVID-0084	P20
KPCOVID-84	NC_045512.2	18904	C	T	0.152062	776	657	118	203	454	58	60	missense	MODERATE	ORF1ab	non-synonymous	NSP14	CH1	C18904T	CT	iSNV	CH1_iSNV	KPCOVID-0084	P20
KPCOVID-84	NC_045512.2	19113	C	T	0.060703	626	588	38	291	297	19	19	synonymous	LOW	ORF1ab	synonymous	NSP14	CH1	C19113T	CT	iSNV	CH1_iSNV	KPCOVID-0084	P20
KPCOVID-84	NC_045512.2	19817	T	C	0.136166	1836	1586	250	753	833	127	123	missense	MODERATE	ORF1ab	non-synonymous	NSP15	CH1	T19817C	TC	iSNV	CH1_iSNV	KPCOVID-0084	P20
KPCOVID-84	NC_045512.2	20027	A	G	0.051095	411	390	21	197	193	10	11	missense	MODERATE	ORF1ab	non-synonymous	NSP15	CH1	A20027G	AG	iSNV	CH1_iSNV	KPCOVID-0084	P20
KPCOVID-84	NC_045512.2	20249	A	T	0.072581	248	230	18	221	9	9	9	missense	MODERATE	ORF1ab	non-synonymous	NSP15	CH1	A20249T	AT	iSNV	CH1_iSNV	KPCOVID-0084	P20
KPCOVID-84	NC_045512.2	20465	A	G	0.906883	988	91	896	19	72	446	450	missense	MODERATE	ORF1ab	non-synonymous	NSP15	CH1	A20465G	AG	SNV	CH1_SNV	KPCOVID-0084	P20
KPCOVID-84	NC_045512.2	20479	T	C	0.070347	1123	1041	79	500	541	40	39	missense	MODERATE	ORF1ab	non-synonymous	NSP15	CH1	T20479C	TC	iSNV	CH1_iSNV	KPCOVID-0084	P20
KPCOVID-84	NC_045512.2	20799	T	A	0.364865	74	47	27	13	34	12	15	stop_gained	HIGH	ORF1ab	nonsense	NSP16	CH1	T20799A	TA	iSNV	CH1_iSNV	KPCOVID-0084	P20
KPCOVID-84	NC_045512.2	20823	C	G	0.059259	135	127	8	80	47	2	6	missense	MODERATE	ORF1ab	non-synonymous	NSP16	CH1	C20823G	CG	iSNV	CH1_iSNV	KPCOVID-0084	P20
KPCOVID-84	NC_045512.2	20838	T	A	0.086957	138	124	12	79	45	5	7	synonymous	LOW	ORF1ab	synonymous	NSP16	CH1	T20838A	TA	iSNV	CH1_iSNV	KPCOVID-0084	P20
KPCOVID-84	NC_045512.2	21037	A	T	0.181818	22	18	4	1	17	4	0	missense	MODERATE	ORF1ab	non-synonymous	NSP16	CH1	A21037T	AT	iSNV	CH1_iSNV	KPCOVID-0084	P20
KPCOVID-84	NC_045512.2	22296	A	G	0.051522	2135	2025	110	982	1043	55	55	missense	MODERATE	S	non-synonymous	S	CH1	A22296G	AG	iSNV	CH1_iSNV	KPCOVID-0084	P20
KPCOVID-84	NC_045512.2	22526	C	T	0.053333	75	71	4	39	32	2	2	missense	MODERATE	S	non-synonymous	S	CH1	C22526T	CT	iSNV	CH1_iSNV	KPCOVID-0084	P20
KPCOVID-84	NC_045512.2	23403	A	G	1	981	0	981	0	0	185	796	missense	MODERATE	S	non-synonymous	S	CH1	A23403G	AG	SNV	CH1_SNV	KPCOVID-0084	P20
KPCOVID-84	NC_045512.2	25312	T	A	0.127576	2281	1984	291	973	1011	181	110	stop_gained	HIGH	S	nonsense	S	CH1	T25312A	TA	iSNV	CH1_iSNV	KPCOVID-0084	P20
KPCOVID-84	NC_045512.2	25477	G	T	0.073084	561	520	41	263	257	20	21	missense	MODERATE	ORF3a	non-synonymous	ORF3a	CH1	G25477T	GT	iSNV	CH1_iSNV	KPCOVID-0084	P20
KPCOVID-84	NC_045512.2	25513	C	T	0.062057	564	529	35	263	266	18	17	missense	MODERATE	ORF3a	non-synonymous	ORF3a	CH1	C25513T	CT	iSNV	CH1_iSNV	KPCOVID-0084	P20
KPCOVID-84	NC_045512.2	27842	G	T	0.098748	719	648	71	601	47	71	0	missense	MODERATE	ORF7b	non-synonymous	ORF7b	CH1	G27842T	GT	iSNV	CH1_iSNV	KPCOVID-0084	P20
KPCOVID-84	NC_045512.2	27950	A	G	0.104816	706	630	74	313	317	37	37	synonymous	LOW	ORF8	synonymous	ORF8	CH1	A27950G	AG	iSNV	CH1_iSNV	KPCOVID-0084	P20
KPCOVID-84	NC_045512.2	28367	C	T	0.061674	454	425	28	87	338	0	28	missense	MODERATE	N	non-synonymous	N	CH1	C28367T	CT	iSNV	CH1_iSNV	KPCOVID-0084	P20
KPCOVID-84	NC_045512.2	28641	A	T	0.071269	449	417	32	210	207	16	16	missense	MODERATE	N	non-synonymous	N	CH1	A28641T	AT	iSNV	CH1_iSNV	KPCOVID-0084	P20
KPCOVID-84	NC_045512.2	29158	A	T	0.145963	644	549	94	277	272	47	47	synonymous	LOW	N	synonymous	N	CH1	A29158T	AT	iSNV	CH1_iSNV	KPCOVID-0084	P20
KPCOVID-84	NC_045512.2	29187	C	T	0.197068	614	493	121	247	246	60	61	missense	MODERATE	N	non-synonymous	N	CH1	C29187T	CT	iSNV	CH1_iSNV	KPCOVID-0084	P20
KPCOVID-84	NC_045512.2	29188	A	G	0.198697	614	491	122	247	244	60	62	synonymous	LOW	N	synonymous	N	CH1	A29188G	AG	iSNV	CH1_iSNV	KPCOVID-0084	P20
KPCOVID-88	NC_045512.2	308	C	G	0.113636	44	39	5	16	23	0	5	missense	MODERATE	ORF1ab	non-synonymous	NSP1	CH1	C308G	CG	iSNV	CH1_iSNV	KPCOVID-0088	P22
KPCOVID-88	NC_045512.2	746	T	C	0.216917	733	574	159	316	258	81	78	missense	MODERATE	ORF1ab	non-synonymous	NSP1	CH1	T746C	TC	iSNV	CH1_iSNV	KPCOVID-0088	P22
KPCOVID-88	NC_045512.2	906	C	T	0.057851	1452	1367	84	586	781	42	42	missense	MODERATE	ORF1ab	non-synonymous	NSP2	CH1	C906T	CT	iSNV	CH1_iSNV	KPCOVID-0088	P22
KPCOVID-88	NC_045512.2	1048	G	A	0.142857	28	24	4	14	10	2	2	synonymous	LOW	ORF1ab	synonymous	NSP2	CH1	G1048A	GA	iSNV	CH1_iSNV	KPCOVID-0088	P22
KPCOVID-88	NC_045512.2	2815	T	C	0.285714	21	15	6	0	15	0	6	synonymous	LOW	ORF1ab	synonymous	NSP3	CH1	T2815C	TC	iSNV	CH1_iSNV	KPCOVID-0088	P22
KPCOVID-88	NC_045512.2	2996	T	A	0.07265	468	431	34	216	215	17	17	missense	MODERATE	ORF1ab	non-synonymous	NSP3	CH1	T2996A	TA	iSNV	CH1_iSNV	KPCOVID-0088	P22
KPCOVID-88	NC_045512.2	3037	C	T	0.993994	333	0	331	0	0	168	163	synonymous	LOW	ORF1ab	synonymous	NSP3	CH1	C3037T	CT	SNV	CH1_SNV	KPCOVID-0088	P22
KPCOVID-88	NC_045512.2	3983	A	G	0.05042	238	225	12	112	113	6	6	missense	MODERATE	ORF1ab	non-synonymous	NSP3	CH1	A3983G	AG	iSNV	CH1_iSNV	KPCOVID-0088	P22
KPCOVID-88	NC_045512.2	4030	T	A	0.081633	49	45	4	18	27	0	4	synonymous	LOW	ORF1ab	synonymous	NSP3	CH1	T4030A	TA	iSNV	CH1_iSNV	KPCOVID-0088	P22
KPCOVID-88	NC_045512.2	4364	A	T	0.071291	519	482	37	293	189	19	18	missense	MODERATE	ORF1ab	non-synonymous	NSP3	CH1	A4364T	AT	iSNV	CH1_iSNV	KPCOVID-0088	P22
KPCOVID-88	NC_045512.2	4990	C	A	0.051613	155	147	8	98	49	0	8	missense	MODERATE	ORF1ab	non-synonymous	NSP3	CH1	C4990A	CA	iSNV	CH1_iSNV	KPCOVID-0088	P22
KPCOVID-88	NC_045512.2	7997	T	C	0.063584	173	162	11	64	98	3	8	missense	MODERATE	ORF1ab	non-synonymous	NSP3	CH1	T7997C	TC	iSNV	CH1_iSNV	KPCOVID-0088	P22
KPCOVID-88	NC_045512.2	8136	T	A	0.083333	96	88	8	47	41	4	4	missense	MODERATE	ORF1ab	non-synonymous	NSP3	CH1	T8136A	TA	iSNV	CH1_iSNV	KPCOVID-0088	P22
KPCOVID-88	NC_045512.2	8137	G	A	0.083333	96	88	8	47	41	4	4	synonymous	LOW	ORF1ab	synonymous	NSP3	CH1	G8137A	GA	iSNV	CH1_iSNV	KPCOVID-0088	P22
KPCOVID-88	NC_045512.2	9400	A	T	0.058275	429	404	25	198	206	13	12	synonymous	LOW	ORF1ab	synonymous	NSP4	CH1	A9400T	AT	iSNV	CH1_iSNV	KPCOVID-0088	P22
KPCOVID-88	NC_045512.2	9710	T	C	0.057416	209	197	12	124	73	6	6	missense	MODERATE	ORF1ab	non-synonymous	NSP4	CH1	T9710C	TC	iSNV	CH1_iSNV	KPCOVID-0088	P22
KPCOVID-88	NC_045512.2	10965	C	T	0.051429	175	166	9	56	110	5	4	missense	MODERATE	ORF1ab	non-synonymous	NSP5	CH1	C10965T	CT	iSNV	CH1_iSNV	KPCOVID-0088	P22
KPCOVID-88	NC_045512.2	11288	T	G	0.184397	846	688	156	316	372	84	72	missense	MODERATE	ORF1ab	non-synonymous	NSP6	CH1	T11288G	TG	iSNV	CH1_iSNV	KPCOVID-0088	P22
KPCOVID-88	NC_045512.2	11556	A	T	0.203182	817	650	166	135	515	79	87	missense	MODERATE	ORF1ab	non-synonymous	NSP6	CH1	A11556T	AT	iSNV	CH1_iSNV	KPCOVID-0088	P22
KPCOVID-88	NC_045512.2	11622	T	C	0.070822	353	328	25	219	109	14	11	missense	MODERATE	ORF1ab	non-synonymous	NSP6	CH1	T11622C	TC	iSNV	CH1_iSNV	KPCOVID-0088	P22
KPCOVID-88	NC_045512.2	12240	A	G	0.248062	1290	964	320	488	476	155	165	missense	MODERATE	ORF1ab	non-synonymous	NSP8	CH1	A12240G	AG	iSNV	CH1_iSNV	KPCOVID-0088	P22
KPCOVID-88	NC_045512.2	12705	T	C	0.388889	36	22	14	1	21	0	14	missense	MODERATE	ORF1ab	non-synonymous	NSP9	CH1	T12705C	TC	iSNV	CH1_iSNV	KPCOVID-0088	P22
KPCOVID-88	NC_045512.2	12706	T	A	0.416667	36	21	15	1	20	0	15	synonymous	LOW	ORF1ab	synonymous	NSP9	CH1	T12706A	TA	iSNV	CH1_iSNV	KPCOVID-0088	P22
KPCOVID-88	NC_045512.2	12779	T	C	0.052934	869	823	46	734	89	44	2	missense	MODERATE	ORF1ab	non-synonymous	NSP9	CH1	T12779C	TC	iSNV	CH1_iSNV	KPCOVID-0088	P22
KPCOVID-88	NC_045512.2	13003	A	G	0.05399	3797	3591	205	1746	1845	94	111	synonymous	LOW	ORF1ab	synonymous	NSP9	CH1	A13003G	AG	iSNV	CH1_iSNV	KPCOVID-0088	P22
KPCOVID-88	NC_045512.2	13740	C	T	0.089286	112	101	10	56	45	5	5	synonymous	LOW	ORF1ab	synonymous	NSP12	CH1	C13740T	CT	iSNV	CH1_iSNV	KPCOVID-0088	P22
KPCOVID-88	NC_045512.2	13922	A	G	0.081395	86	79	7	24	55	0	7	missense	MODERATE	ORF1ab	non-synonymous	NSP12	CH1	A13922G	AG	iSNV	CH1_iSNV	KPCOVID-0088	P22
KPCOVID-88	NC_045512.2	14220	C	T	0.069606	431	400	30	71	329	14	16	synonymous	LOW	ORF1ab	synonymous	NSP12	CH1	C14220T	CT	iSNV	CH1_iSNV	KPCOVID-0088	P22
KPCOVID-88	NC_045512.2	14408	C	T	0.99791	1914	2	1910	1	1	955	955	missense	MODERATE	ORF1ab	non-synonymous	NSP12	CH1	C14408T	CT	SNV	CH1_SNV	KPCOVID-0088	P22
KPCOVID-88	NC_045512.2	14707	G	A	0.717017	2668	754	1913	373	381	963	950	missense	MODERATE	ORF1ab	non-synonymous	NSP12	CH1	G14707A	GA	SNV	CH1_SNV	KPCOVID-0088	P22
KPCOVID-88	NC_045512.2	15282	T	A	0.087912	364	331	32	187	144	14	18	synonymous	LOW	ORF1ab	synonymous	NSP12	CH1	T15282A	TA	iSNV	CH1_iSNV	KPCOVID-0088	P22
KPCOVID-88	NC_045512.2	15890	C	A	0.336957	184	122	62	118	4	61	1	missense	MODERATE	ORF1ab	non-synonymous	NSP12	CH1	C15890A	CA	iSNV	CH1_iSNV	KPCOVID-0088	P22
KPCOVID-88	NC_045512.2	15895	C	A	0.056769	229	216	13	211	5	13	0	missense	MODERATE	ORF1ab	non-synonymous	NSP12	CH1	C15895A	CA	iSNV	CH1_iSNV	KPCOVID-0088	P22
KPCOVID-88	NC_045512.2	16376	C	T	0.978723	940	20	920	9	11	151	769	missense	MODERATE	ORF1ab	non-synonymous	NSP13	CH1	C16376T	CT	SNV	CH1_SNV	KPCOVID-0088	P22
KPCOVID-88	NC_045512.2	16455	A	G	0.058565	683	643	40	229	414	22	18	synonymous	LOW	ORF1ab	synonymous	NSP13	CH1	A16455G	AG	iSNV	CH1_iSNV	KPCOVID-0088	P22
KPCOVID-88	NC_045512.2	16514	A	G	0.072727	110	102	8	68	34	8	0	missense	MODERATE	ORF1ab	non-synonymous	NSP13	CH1	A16514G	AG	iSNV	CH1_iSNV	KPCOVID-0088	P22
KPCOVID-88	NC_045512.2	16516	A	G	0.063636	110	103	7	69	34	7	0	missense	MODERATE	ORF1ab	non-synonymous	NSP13	CH1	A16516G	AG	iSNV	CH1_iSNV	KPCOVID-0088	P22
KPCOVID-88	NC_045512.2	17928	T	G	0.18136	794	650	144	100	550	72	72	synonymous	LOW	ORF1ab	synonymous	NSP13	CH1	T17928G	TG	iSNV	CH1_iSNV	KPCOVID-0088	P22
KPCOVID-88	NC_045512.2	17929	A	C	0.180556	792	648	143	99	549	72	71	missense	MODERATE	ORF1ab	non-synonymous	NSP13	CH1	A17929C	AC	iSNV	CH1_iSNV	KPCOVID-0088	P22
KPCOVID-88	NC_045512.2	17933	C	G	0.160692	809	679	130	113	566	65	65	missense	MODERATE	ORF1ab	non-synonymous	NSP13	CH1	C17933G	CG	iSNV	CH1_iSNV	KPCOVID-0088	P22
KPCOVID-88	NC_045512.2	18181	G	T	0.24754	2541	1909	629	952	957	306	323	missense	MODERATE	ORF1ab	non-synonymous	NSP14	CH1	G18181T	GT	iSNV	CH1_iSNV	KPCOVID-0088	P22
KPCOVID-88	NC_045512.2	18904	C	T	0.126302	768	671	97	232	439	49	48	missense	MODERATE	ORF1ab	non-synonymous	NSP14	CH1	C18904T	CT	iSNV	CH1_iSNV	KPCOVID-0088	P22
KPCOVID-88	NC_045512.2	19817	T	C	0.064171	1870	1750	120	789	961	61	59	missense	MODERATE	ORF1ab	non-synonymous	NSP15	CH1	T19817C	TC	iSNV	CH1_iSNV	KPCOVID-0088	P22
KPCOVID-88	NC_045512.2	20387	A	G	0.064961	508	475	33	236	239	17	16	missense	MODERATE	ORF1ab	non-synonymous	NSP15	CH1	A20387G	AG	iSNV	CH1_iSNV	KPCOVID-0088	P22
KPCOVID-88	NC_045512.2	20465	A	G	0.71509	888	251	635	53	198	350	285	missense	MODERATE	ORF1ab	non-synonymous	NSP15	CH1	A20465G	AG	SNV	CH1_SNV	KPCOVID-0088	P22
KPCOVID-88	NC_045512.2	20798	A	G	0.059113	203	191	12	41	150	5	7	missense	MODERATE	ORF1ab	non-synonymous	NSP16	CH1	A20798G	AG	iSNV	CH1_iSNV	KPCOVID-0088	P22
KPCOVID-88	NC_045512.2	20823	C	G	0.05	300	285	15	137	148	5	10	missense	MODERATE	ORF1ab	non-synonymous	NSP16	CH1	C20823G	CG	iSNV	CH1_iSNV	KPCOVID-0088	P22
KPCOVID-88	NC_045512.2	20838	T	A	0.068404	307	285	21	137	148	6	15	synonymous	LOW	ORF1ab	synonymous	NSP16	CH1	T20838A	TA	iSNV	CH1_iSNV	KPCOVID-0088	P22
KPCOVID-88	NC_045512.2	21301	C	T	0.06	400	376	24	189	187	12	12	missense	MODERATE	ORF1ab	non-synonymous	NSP16	CH1	C21301T	CT	iSNV	CH1_iSNV	KPCOVID-0088	P22
KPCOVID-88	NC_045512.2	21813	T	C	0.065421	428	400	28	203	197	14	14	missense	MODERATE	S	non-synonymous	S	CH1	T21813C	TC	iSNV	CH1_iSNV	KPCOVID-0088	P22
KPCOVID-88	NC_045512.2	22133	G	C	0.097222	72	64	7	31	33	7	0	missense	MODERATE	S	non-synonymous	S	CH1	G22133C	GC	iSNV	CH1_iSNV	KPCOVID-0088	P22
KPCOVID-88	NC_045512.2	22139	G	C	0.185185	81	65	15	33	32	8	7	missense	MODERATE	S	non-synonymous	S	CH1	G22139C	GC	iSNV	CH1_iSNV	KPCOVID-0088	P22
KPCOVID-88	NC_045512.2	22494	G	A	0.059788	2074	1943	124	968	975	61	63	missense	MODERATE	S	non-synonymous	S	CH1	G22494A	GA	iSNV	CH1_iSNV	KPCOVID-0088	P22
KPCOVID-88	NC_045512.2	22507	T	A	0.124183	1836	1605	228	807	798	114	114	synonymous	LOW	S	synonymous	S	CH1	T22507A	TA	iSNV	CH1_iSNV	KPCOVID-0088	P22
KPCOVID-88	NC_045512.2	22763	G	A	0.073171	492	456	36	211	245	17	19	missense	MODERATE	S	non-synonymous	S	CH1	G22763A	GA	iSNV	CH1_iSNV	KPCOVID-0088	P22
KPCOVID-88	NC_045512.2	23403	A	G	0.993464	1224	0	1216	0	0	300	916	missense	MODERATE	S	non-synonymous	S	CH1	A23403G	AG	SNV	CH1_SNV	KPCOVID-0088	P22
KPCOVID-88	NC_045512.2	24341	T	A	0.070175	228	212	16	44	168	8	8	missense	MODERATE	S	non-synonymous	S	CH1	T24341A	TA	iSNV	CH1_iSNV	KPCOVID-0088	P22
KPCOVID-88	NC_045512.2	24345	A	G	0.071111	225	209	16	41	168	8	8	missense	MODERATE	S	non-synonymous	S	CH1	A24345G	AG	iSNV	CH1_iSNV	KPCOVID-0088	P22
KPCOVID-88	NC_045512.2	24699	G	A	0.105882	170	151	18	54	97	0	18	missense	MODERATE	S	non-synonymous	S	CH1	G24699A	GA	iSNV	CH1_iSNV	KPCOVID-0088	P22
KPCOVID-88	NC_045512.2	25312	T	A	0.20255	2039	1626	413	813	813	218	195	stop_gained	HIGH	S	nonsense	S	CH1	T25312A	TA	iSNV	CH1_iSNV	KPCOVID-0088	P22
KPCOVID-88	NC_045512.2	25444	G	A	0.213722	1268	997	271	501	496	136	135	missense	MODERATE	ORF3a	non-synonymous	ORF3a	CH1	G25444A	GA	iSNV	CH1_iSNV	KPCOVID-0088	P22
KPCOVID-88	NC_045512.2	26933	A	G	0.178571	28	23	5	22	1	5	0	synonymous	LOW	M	synonymous	M	CH1	A26933G	AG	iSNV	CH1_iSNV	KPCOVID-0088	P22
KPCOVID-88	NC_045512.2	26956	T	C	0.188406	69	56	13	52	4	13	0	missense	MODERATE	M	non-synonymous	M	CH1	T26956C	TC	iSNV	CH1_iSNV	KPCOVID-0088	P22
KPCOVID-88	NC_045512.2	26984	C	A	0.050955	157	148	8	73	75	5	3	missense	MODERATE	M	non-synonymous	M	CH1	C26984A	CA	iSNV	CH1_iSNV	KPCOVID-0088	P22
KPCOVID-88	NC_045512.2	27011	C	G	0.066856	703	653	47	329	324	24	23	missense	MODERATE	M	non-synonymous	M	CH1	C27011G	CG	iSNV	CH1_iSNV	KPCOVID-0088	P22
KPCOVID-88	NC_045512.2	27400	A	T	0.225806	155	120	35	40	80	18	17	missense	MODERATE	ORF7a	non-synonymous	ORF7a	CH1	A27400T	AT	iSNV	CH1_iSNV	KPCOVID-0088	P22
KPCOVID-88	NC_045512.2	27842	G	T	0.149275	690	587	103	551	36	103	0	missense	MODERATE	ORF7b	non-synonymous	ORF7b	CH1	G27842T	GT	iSNV	CH1_iSNV	KPCOVID-0088	P22
KPCOVID-88	NC_045512.2	27884	C	T	0.051903	289	273	15	151	122	15	0	synonymous	LOW	ORF7b	synonymous	ORF7b	CH1	C27884T	CT	iSNV	CH1_iSNV	KPCOVID-0088	P22
KPCOVID-88	NC_045512.2	29151	G	A	0.062868	509	475	32	238	237	15	17	missense	MODERATE	N	non-synonymous	N	CH1	G29151A	GA	iSNV	CH1_iSNV	KPCOVID-0088	P22
KPCOVID-88	NC_045512.2	29187	C	T	0.068729	291	271	20	135	136	10	10	missense	MODERATE	N	non-synonymous	N	CH1	C29187T	CT	iSNV	CH1_iSNV	KPCOVID-0088	P22
KPCOVID-88	NC_045512.2	29188	A	G	0.068729	291	268	20	134	134	10	10	synonymous	LOW	N	synonymous	N	CH1	A29188G	AG	iSNV	CH1_iSNV	KPCOVID-0088	P22
KPCOVID-89	NC_045512.2	746	T	C	0.433121	314	178	136	96	82	69	67	missense	MODERATE	ORF1ab	non-synonymous	NSP1	CH1	T746C	TC	iSNV	CH1_iSNV	KPCOVID-0089	P23
KPCOVID-89	NC_045512.2	2498	G	A	0.097473	554	498	54	247	251	27	27	missense	MODERATE	ORF1ab	non-synonymous	NSP2	CH1	G2498A	GA	iSNV	CH1_iSNV	KPCOVID-0089	P23
KPCOVID-89	NC_045512.2	3037	C	T	1	195	0	195	0	0	98	97	synonymous	LOW	ORF1ab	synonymous	NSP3	CH1	C3037T	CT	SNV	CH1_SNV	KPCOVID-0089	P23
KPCOVID-89	NC_045512.2	3054	A	T	0.061538	195	181	12	90	91	6	6	missense	MODERATE	ORF1ab	non-synonymous	NSP3	CH1	A3054T	AT	iSNV	CH1_iSNV	KPCOVID-0089	P23
KPCOVID-89	NC_045512.2	4142	G	A	0.266667	45	33	12	29	4	12	0	missense	MODERATE	ORF1ab	non-synonymous	NSP3	CH1	G4142A	GA	iSNV	CH1_iSNV	KPCOVID-0089	P23
KPCOVID-89	NC_045512.2	5514	T	A	0.060437	2151	2014	130	1000	1014	64	66	missense	MODERATE	ORF1ab	non-synonymous	NSP3	CH1	T5514A	TA	iSNV	CH1_iSNV	KPCOVID-0089	P23
KPCOVID-89	NC_045512.2	5829	A	G	0.146667	150	128	22	57	71	11	11	missense	MODERATE	ORF1ab	non-synonymous	NSP3	CH1	A5829G	AG	iSNV	CH1_iSNV	KPCOVID-0089	P23
KPCOVID-89	NC_045512.2	5889	C	A	0.089474	380	346	34	162	184	27	7	missense	MODERATE	ORF1ab	non-synonymous	NSP3	CH1	C5889A	CA	iSNV	CH1_iSNV	KPCOVID-0089	P23
KPCOVID-89	NC_045512.2	5890	A	C	0.089474	380	346	34	162	184	27	7	synonymous	LOW	ORF1ab	synonymous	NSP3	CH1	A5890C	AC	iSNV	CH1_iSNV	KPCOVID-0089	P23
KPCOVID-89	NC_045512.2	6242	C	A	0.137255	102	88	14	45	43	5	9	missense	MODERATE	ORF1ab	non-synonymous	NSP3	CH1	C6242A	CA	iSNV	CH1_iSNV	KPCOVID-0089	P23
KPCOVID-89	NC_045512.2	6243	A	G	0.133333	105	91	14	45	46	5	9	missense	MODERATE	ORF1ab	non-synonymous	NSP3	CH1	A6243G	AG	iSNV	CH1_iSNV	KPCOVID-0089	P23
KPCOVID-89	NC_045512.2	6452	G	A	0.054545	55	52	3	22	30	1	2	missense	MODERATE	ORF1ab	non-synonymous	NSP3	CH1	G6452A	GA	iSNV	CH1_iSNV	KPCOVID-0089	P23
KPCOVID-89	NC_045512.2	6456	G	A	0.2	55	44	11	22	22	1	10	missense	MODERATE	ORF1ab	non-synonymous	NSP3	CH1	G6456A	GA	iSNV	CH1_iSNV	KPCOVID-0089	P23
KPCOVID-89	NC_045512.2	7519	A	G	0.166667	60	50	10	23	27	5	5	synonymous	LOW	ORF1ab	synonymous	NSP3	CH1	A7519G	AG	iSNV	CH1_iSNV	KPCOVID-0089	P23
KPCOVID-89	NC_045512.2	7997	T	C	0.069767	43	40	3	17	23	2	1	missense	MODERATE	ORF1ab	non-synonymous	NSP3	CH1	T7997C	TC	iSNV	CH1_iSNV	KPCOVID-0089	P23
KPCOVID-89	NC_045512.2	8559	T	C	0.080925	173	159	14	52	107	7	7	missense	MODERATE	ORF1ab	non-synonymous	NSP4	CH1	T8559C	TC	iSNV	CH1_iSNV	KPCOVID-0089	P23
KPCOVID-89	NC_045512.2	8954	T	C	0.083333	36	33	3	6	27	3	0	missense	MODERATE	ORF1ab	non-synonymous	NSP4	CH1	T8954C	TC	iSNV	CH1_iSNV	KPCOVID-0089	P23
KPCOVID-89	NC_045512.2	10391	T	C	0.260148	1626	1200	423	418	782	209	214	missense	MODERATE	ORF1ab	non-synonymous	NSP5	CH1	T10391C	TC	iSNV	CH1_iSNV	KPCOVID-0089	P23
KPCOVID-89	NC_045512.2	12240	A	G	0.122449	2401	2103	294	1077	1026	143	151	missense	MODERATE	ORF1ab	non-synonymous	NSP8	CH1	A12240G	AG	iSNV	CH1_iSNV	KPCOVID-0089	P23
KPCOVID-89	NC_045512.2	12752	T	G	0.776119	67	15	52	11	4	52	0	missense	MODERATE	ORF1ab	non-synonymous	NSP9	CH1	T12752G	TG	SNV	CH1_SNV	KPCOVID-0089	P23
KPCOVID-89	NC_045512.2	12779	T	C	0.085485	1123	1027	96	1018	9	96	0	missense	MODERATE	ORF1ab	non-synonymous	NSP9	CH1	T12779C	TC	iSNV	CH1_iSNV	KPCOVID-0089	P23
KPCOVID-89	NC_045512.2	12847	T	C	0.129976	4924	4273	640	3808	465	255	385	synonymous	LOW	ORF1ab	synonymous	NSP9	CH1	T12847C	TC	iSNV	CH1_iSNV	KPCOVID-0089	P23
KPCOVID-89	NC_045512.2	13003	A	G	0.086159	8554	7813	737	3781	4032	356	381	synonymous	LOW	ORF1ab	synonymous	NSP9	CH1	A13003G	AG	iSNV	CH1_iSNV	KPCOVID-0089	P23
KPCOVID-89	NC_045512.2	14098	G	T	0.463415	82	44	38	22	22	19	19	missense	MODERATE	ORF1ab	non-synonymous	NSP12	CH1	G14098T	GT	iSNV	CH1_iSNV	KPCOVID-0089	P23
KPCOVID-89	NC_045512.2	14172	A	T	0.058824	51	48	3	10	38	1	2	synonymous	LOW	ORF1ab	synonymous	NSP12	CH1	A14172T	AT	iSNV	CH1_iSNV	KPCOVID-0089	P23
KPCOVID-89	NC_045512.2	14408	C	T	0.997287	2580	2	2573	1	1	1288	1285	missense	MODERATE	ORF1ab	non-synonymous	NSP12	CH1	C14408T	CT	SNV	CH1_SNV	KPCOVID-0089	P23
KPCOVID-89	NC_045512.2	14707	G	A	0.736602	4161	1094	3065	550	544	1543	1522	missense	MODERATE	ORF1ab	non-synonymous	NSP12	CH1	G14707A	GA	SNV	CH1_SNV	KPCOVID-0089	P23
KPCOVID-89	NC_045512.2	14715	T	A	0.118922	4751	4186	565	2100	2086	283	282	synonymous	LOW	ORF1ab	synonymous	NSP12	CH1	T14715A	TA	iSNV	CH1_iSNV	KPCOVID-0089	P23
KPCOVID-89	NC_045512.2	14851	T	A	0.056587	8836	8330	500	4140	4190	248	252	missense	MODERATE	ORF1ab	non-synonymous	NSP12	CH1	T14851A	TA	iSNV	CH1_iSNV	KPCOVID-0089	P23
KPCOVID-89	NC_045512.2	14933	T	C	0.054763	3506	3311	192	2306	1005	99	93	missense	MODERATE	ORF1ab	non-synonymous	NSP12	CH1	T14933C	TC	iSNV	CH1_iSNV	KPCOVID-0089	P23
KPCOVID-89	NC_045512.2	15469	C	G	0.209302	43	34	9	0	34	0	9	missense	MODERATE	ORF1ab	non-synonymous	NSP12	CH1	C15469G	CG	iSNV	CH1_iSNV	KPCOVID-0089	P23
KPCOVID-89	NC_045512.2	15473	G	T	0.166667	42	35	7	0	35	0	7	missense	MODERATE	ORF1ab	non-synonymous	NSP12	CH1	G15473T	GT	iSNV	CH1_iSNV	KPCOVID-0089	P23
KPCOVID-89	NC_045512.2	15545	C	T	0.172691	498	412	86	409	3	85	1	missense	MODERATE	ORF1ab	non-synonymous	NSP12	CH1	C15545T	CT	iSNV	CH1_iSNV	KPCOVID-0089	P23
KPCOVID-89	NC_045512.2	16376	C	T	0.649315	365	128	237	15	113	24	213	missense	MODERATE	ORF1ab	non-synonymous	NSP13	CH1	C16376T	CT	SNV	CH1_SNV	KPCOVID-0089	P23
KPCOVID-89	NC_045512.2	16514	A	G	0.077465	142	131	11	68	63	11	0	missense	MODERATE	ORF1ab	non-synonymous	NSP13	CH1	A16514G	AG	iSNV	CH1_iSNV	KPCOVID-0089	P23
KPCOVID-89	NC_045512.2	17928	T	G	0.387417	302	185	117	36	149	59	58	synonymous	LOW	ORF1ab	synonymous	NSP13	CH1	T17928G	TG	iSNV	CH1_iSNV	KPCOVID-0089	P23
KPCOVID-89	NC_045512.2	17929	A	C	0.300771	389	272	117	78	194	59	58	missense	MODERATE	ORF1ab	non-synonymous	NSP13	CH1	A17929C	AC	iSNV	CH1_iSNV	KPCOVID-0089	P23
KPCOVID-89	NC_045512.2	17933	C	G	0.299233	391	274	117	79	195	59	58	missense	MODERATE	ORF1ab	non-synonymous	NSP13	CH1	C17933G	CG	iSNV	CH1_iSNV	KPCOVID-0089	P23
KPCOVID-89	NC_045512.2	18181	G	T	0.120707	2999	2636	362	1316	1320	180	182	missense	MODERATE	ORF1ab	non-synonymous	NSP14	CH1	G18181T	GT	iSNV	CH1_iSNV	KPCOVID-0089	P23
KPCOVID-89	NC_045512.2	18904	C	T	0.145089	3329	2844	483	1091	1753	242	241	missense	MODERATE	ORF1ab	non-synonymous	NSP14	CH1	C18904T	CT	iSNV	CH1_iSNV	KPCOVID-0089	P23
KPCOVID-89	NC_045512.2	19817	T	C	0.156753	3043	2566	477	1270	1296	241	236	missense	MODERATE	ORF1ab	non-synonymous	NSP15	CH1	T19817C	TC	iSNV	CH1_iSNV	KPCOVID-0089	P23
KPCOVID-89	NC_045512.2	19909	T	C	0.125	3248	2839	406	1226	1613	201	205	missense	MODERATE	ORF1ab	non-synonymous	NSP15	CH1	T19909C	TC	iSNV	CH1_iSNV	KPCOVID-0089	P23
KPCOVID-89	NC_045512.2	20135	T	A	0.06068	412	387	25	62	325	10	15	missense	MODERATE	ORF1ab	non-synonymous	NSP15	CH1	T20135A	TA	iSNV	CH1_iSNV	KPCOVID-0089	P23
KPCOVID-89	NC_045512.2	20387	A	G	0.16726	281	234	47	116	118	24	23	missense	MODERATE	ORF1ab	non-synonymous	NSP15	CH1	A20387G	AG	iSNV	CH1_iSNV	KPCOVID-0089	P23
KPCOVID-89	NC_045512.2	20465	A	G	0.816234	1540	283	1257	120	163	675	582	missense	MODERATE	ORF1ab	non-synonymous	NSP15	CH1	A20465G	AG	SNV	CH1_SNV	KPCOVID-0089	P23
KPCOVID-89	NC_045512.2	22507	T	A	0.208955	2613	2063	546	1028	1035	274	272	synonymous	LOW	S	synonymous	S	CH1	T22507A	TA	iSNV	CH1_iSNV	KPCOVID-0089	P23
KPCOVID-89	NC_045512.2	22514	T	A	0.12069	58	51	7	28	23	2	5	missense	MODERATE	S	non-synonymous	S	CH1	T22514A	TA	iSNV	CH1_iSNV	KPCOVID-0089	P23
KPCOVID-89	NC_045512.2	22515	T	A	0.089286	56	51	5	28	23	0	5	missense	MODERATE	S	non-synonymous	S	CH1	T22515A	TA	iSNV	CH1_iSNV	KPCOVID-0089	P23
KPCOVID-89	NC_045512.2	22547	T	A	0.08	75	69	6	37	32	3	3	missense	MODERATE	S	non-synonymous	S	CH1	T22547A	TA	iSNV	CH1_iSNV	KPCOVID-0089	P23
KPCOVID-89	NC_045512.2	23274	A	G	0.198966	387	310	77	224	86	39	38	missense	MODERATE	S	non-synonymous	S	CH1	A23274G	AG	iSNV	CH1_iSNV	KPCOVID-0089	P23
KPCOVID-89	NC_045512.2	23403	A	G	1	737	0	737	0	0	261	476	missense	MODERATE	S	non-synonymous	S	CH1	A23403G	AG	SNV	CH1_SNV	KPCOVID-0089	P23
KPCOVID-89	NC_045512.2	23660	G	T	0.117647	136	120	16	60	60	8	8	missense	MODERATE	S	non-synonymous	S	CH1	G23660T	GT	iSNV	CH1_iSNV	KPCOVID-0089	P23
KPCOVID-89	NC_045512.2	23672	T	C	0.057692	104	98	6	49	49	3	3	missense	MODERATE	S	non-synonymous	S	CH1	T23672C	TC	iSNV	CH1_iSNV	KPCOVID-0089	P23
KPCOVID-89	NC_045512.2	24259	T	A	0.362791	215	137	78	69	68	40	38	synonymous	LOW	S	synonymous	S	CH1	T24259A	TA	iSNV	CH1_iSNV	KPCOVID-0089	P23
KPCOVID-89	NC_045512.2	24260	A	T	0.353488	215	137	76	69	68	39	37	missense	MODERATE	S	non-synonymous	S	CH1	A24260T	AT	iSNV	CH1_iSNV	KPCOVID-0089	P23
KPCOVID-89	NC_045512.2	24261	T	A	0.362791	215	137	78	69	68	40	38	missense	MODERATE	S	non-synonymous	S	CH1	T24261A	TA	iSNV	CH1_iSNV	KPCOVID-0089	P23
KPCOVID-89	NC_045512.2	24321	A	T	0.229665	209	159	48	79	80	24	24	missense	MODERATE	S	non-synonymous	S	CH1	A24321T	AT	iSNV	CH1_iSNV	KPCOVID-0089	P23
KPCOVID-89	NC_045512.2	24820	A	G	0.301115	538	376	162	194	182	81	81	synonymous	LOW	S	synonymous	S	CH1	A24820G	AG	iSNV	CH1_iSNV	KPCOVID-0089	P23
KPCOVID-89	NC_045512.2	25140	T	A	0.106333	1279	1142	136	572	570	68	68	stop_gained	HIGH	S	nonsense	S	CH1	T25140A	TA	iSNV	CH1_iSNV	KPCOVID-0089	P23
KPCOVID-89	NC_045512.2	25312	T	A	0.134146	1312	1134	176	550	584	105	71	stop_gained	HIGH	S	nonsense	S	CH1	T25312A	TA	iSNV	CH1_iSNV	KPCOVID-0089	P23
KPCOVID-89	NC_045512.2	27577	C	T	0.497561	205	103	102	102	1	102	0	stop_gained	HIGH	ORF7a	nonsense	ORF7a	CH1	C27577T	CT	iSNV	CH1_iSNV	KPCOVID-0089	P23
KPCOVID-89	NC_045512.2	27680	T	C	0.073757	4786	4431	353	2207	2224	177	176	missense	MODERATE	ORF7a	non-synonymous	ORF7a	CH1	T27680C	TC	iSNV	CH1_iSNV	KPCOVID-0089	P23
KPCOVID-89	NC_045512.2	27842	G	T	0.130435	920	800	120	790	10	120	0	missense	MODERATE	ORF7b	non-synonymous	ORF7b	CH1	G27842T	GT	iSNV	CH1_iSNV	KPCOVID-0089	P23
KPCOVID-89	NC_045512.2	28102	C	T	0.107425	1899	1694	204	946	748	105	99	missense	MODERATE	ORF8	non-synonymous	ORF8	CH1	C28102T	CT	iSNV	CH1_iSNV	KPCOVID-0089	P23
KPCOVID-89	NC_045512.2	28220	A	G	0.067556	1199	1118	81	558	560	45	36	synonymous	LOW	ORF8	synonymous	ORF8	CH1	A28220G	AG	iSNV	CH1_iSNV	KPCOVID-0089	P23
KPCOVID-89	NC_045512.2	28869	C	A	0.102203	2133	1915	218	934	981	105	113	missense	MODERATE	N	non-synonymous	N	CH1	C28869A	CA	iSNV	CH1_iSNV	KPCOVID-0089	P23
KPCOVID-89	NC_045512.2	28870	A	G	0.101266	2133	1914	216	933	981	103	113	synonymous	LOW	N	synonymous	N	CH1	A28870G	AG	iSNV	CH1_iSNV	KPCOVID-0089	P23
KPCOVID-89	NC_045512.2	28883	G	A	0.066478	2121	1976	141	957	1019	69	72	missense	MODERATE	N	non-synonymous	N	CH1	G28883A	GA	iSNV	CH1_iSNV	KPCOVID-0089	P23
KPCOVID-89	NC_045512.2	28887	C	G	0.064121	2121	1985	136	962	1023	66	70	missense	MODERATE	N	non-synonymous	N	CH1	C28887G	CG	iSNV	CH1_iSNV	KPCOVID-0089	P23
KPCOVID-89	NC_045512.2	28892	C	A	0.065033	2122	1980	138	962	1018	67	71	missense	MODERATE	N	non-synonymous	N	CH1	C28892A	CA	iSNV	CH1_iSNV	KPCOVID-0089	P23
KPCOVID-91	NC_045512.2	401	C	T	0.075875	2056	1896	156	1390	506	81	75	missense	MODERATE	ORF1ab	non-synonymous	NSP1	CH1	C401T	CT	iSNV	CH1_iSNV	KPCOVID-0091	P21
KPCOVID-91	NC_045512.2	746	T	C	0.229581	906	695	208	396	299	102	106	missense	MODERATE	ORF1ab	non-synonymous	NSP1	CH1	T746C	TC	iSNV	CH1_iSNV	KPCOVID-0091	P21
KPCOVID-91	NC_045512.2	906	C	T	0.100662	2116	1901	213	843	1058	106	107	missense	MODERATE	ORF1ab	non-synonymous	NSP2	CH1	C906T	CT	iSNV	CH1_iSNV	KPCOVID-0091	P21
KPCOVID-91	NC_045512.2	1056	A	G	0.065574	61	57	4	38	19	2	2	missense	MODERATE	ORF1ab	non-synonymous	NSP2	CH1	A1056G	AG	iSNV	CH1_iSNV	KPCOVID-0091	P21
KPCOVID-91	NC_045512.2	1134	A	G	0.061538	65	61	4	29	32	2	2	missense	MODERATE	ORF1ab	non-synonymous	NSP2	CH1	A1134G	AG	iSNV	CH1_iSNV	KPCOVID-0091	P21
KPCOVID-91	NC_045512.2	1799	A	T	0.087675	787	718	69	354	364	35	34	missense	MODERATE	ORF1ab	non-synonymous	NSP2	CH1	A1799T	AT	iSNV	CH1_iSNV	KPCOVID-0091	P21
KPCOVID-91	NC_045512.2	2478	A	G	0.092551	443	402	41	201	201	19	22	missense	MODERATE	ORF1ab	non-synonymous	NSP2	CH1	A2478G	AG	iSNV	CH1_iSNV	KPCOVID-0091	P21
KPCOVID-91	NC_045512.2	2804	G	A	0.40625	64	38	26	1	37	0	26	missense	MODERATE	ORF1ab	non-synonymous	NSP3	CH1	G2804A	GA	iSNV	CH1_iSNV	KPCOVID-0091	P21
KPCOVID-91	NC_045512.2	2826	A	T	0.085714	35	32	3	0	32	0	3	missense	MODERATE	ORF1ab	non-synonymous	NSP3	CH1	A2826T	AT	iSNV	CH1_iSNV	KPCOVID-0091	P21
KPCOVID-91	NC_045512.2	2912	T	C	0.168044	363	302	61	202	100	31	30	synonymous	LOW	ORF1ab	synonymous	NSP3	CH1	T2912C	TC	iSNV	CH1_iSNV	KPCOVID-0091	P21
KPCOVID-91	NC_045512.2	3037	C	T	1	373	0	373	0	0	187	186	synonymous	LOW	ORF1ab	synonymous	NSP3	CH1	C3037T	CT	SNV	CH1_SNV	KPCOVID-0091	P21
KPCOVID-91	NC_045512.2	3054	A	T	0.247978	371	278	92	139	139	46	46	missense	MODERATE	ORF1ab	non-synonymous	NSP3	CH1	A3054T	AT	iSNV	CH1_iSNV	KPCOVID-0091	P21
KPCOVID-91	NC_045512.2	3496	G	C	0.05548	1478	1396	82	235	1161	3	79	missense	MODERATE	ORF1ab	non-synonymous	NSP3	CH1	G3496C	GC	iSNV	CH1_iSNV	KPCOVID-0091	P21
KPCOVID-91	NC_045512.2	3784	C	T	0.222222	18	14	4	4	10	2	2	synonymous	LOW	ORF1ab	synonymous	NSP3	CH1	C3784T	CT	iSNV	CH1_iSNV	KPCOVID-0091	P21
KPCOVID-91	NC_045512.2	4062	A	T	0.216749	203	159	44	4	155	22	22	missense	MODERATE	ORF1ab	non-synonymous	NSP3	CH1	A4062T	AT	iSNV	CH1_iSNV	KPCOVID-0091	P21
KPCOVID-91	NC_045512.2	5514	T	A	0.054608	2344	2212	128	1090	1122	62	66	missense	MODERATE	ORF1ab	non-synonymous	NSP3	CH1	T5514A	TA	iSNV	CH1_iSNV	KPCOVID-0091	P21
KPCOVID-91	NC_045512.2	5696	C	G	0.216667	240	187	52	177	10	49	3	missense	MODERATE	ORF1ab	non-synonymous	NSP3	CH1	C5696G	CG	iSNV	CH1_iSNV	KPCOVID-0091	P21
KPCOVID-91	NC_045512.2	6242	C	A	0.086957	207	189	18	95	94	4	14	missense	MODERATE	ORF1ab	non-synonymous	NSP3	CH1	C6242A	CA	iSNV	CH1_iSNV	KPCOVID-0091	P21
KPCOVID-91	NC_045512.2	6243	A	G	0.084906	212	194	18	95	99	4	14	missense	MODERATE	ORF1ab	non-synonymous	NSP3	CH1	A6243G	AG	iSNV	CH1_iSNV	KPCOVID-0091	P21
KPCOVID-91	NC_045512.2	7963	T	G	0.081633	343	314	28	96	218	14	14	missense	MODERATE	ORF1ab	non-synonymous	NSP3	CH1	T7963G	TG	iSNV	CH1_iSNV	KPCOVID-0091	P21
KPCOVID-91	NC_045512.2	7997	T	C	0.094044	319	289	30	112	177	12	18	missense	MODERATE	ORF1ab	non-synonymous	NSP3	CH1	T7997C	TC	iSNV	CH1_iSNV	KPCOVID-0091	P21
KPCOVID-91	NC_045512.2	8091	T	G	0.076923	65	60	5	50	10	2	3	missense	MODERATE	ORF1ab	non-synonymous	NSP3	CH1	T8091G	TG	iSNV	CH1_iSNV	KPCOVID-0091	P21
KPCOVID-91	NC_045512.2	10999	T	A	0.054286	350	330	19	157	173	10	9	synonymous	LOW	ORF1ab	synonymous	NSP6	CH1	T10999A	TA	iSNV	CH1_iSNV	KPCOVID-0091	P21
KPCOVID-91	NC_045512.2	11288	T	G	0.34	1300	858	442	380	478	233	209	missense	MODERATE	ORF1ab	non-synonymous	NSP6	CH1	T11288G	TG	iSNV	CH1_iSNV	KPCOVID-0091	P21
KPCOVID-91	NC_045512.2	11450	C	T	0.058411	1712	1612	100	797	815	50	50	stop_gained	HIGH	ORF1ab	nonsense	NSP6	CH1	C11450T	CT	iSNV	CH1_iSNV	KPCOVID-0091	P21
KPCOVID-91	NC_045512.2	11556	A	T	0.257515	998	739	257	128	611	142	115	missense	MODERATE	ORF1ab	non-synonymous	NSP6	CH1	A11556T	AT	iSNV	CH1_iSNV	KPCOVID-0091	P21
KPCOVID-91	NC_045512.2	12053	C	G	0.066667	60	56	4	26	30	2	2	missense	MODERATE	ORF1ab	non-synonymous	NSP7	CH1	C12053G	CG	iSNV	CH1_iSNV	KPCOVID-0091	P21
KPCOVID-91	NC_045512.2	12240	A	G	0.154693	2088	1759	323	905	854	158	165	missense	MODERATE	ORF1ab	non-synonymous	NSP8	CH1	A12240G	AG	iSNV	CH1_iSNV	KPCOVID-0091	P21
KPCOVID-91	NC_045512.2	12752	T	G	0.126761	71	62	9	40	22	9	0	missense	MODERATE	ORF1ab	non-synonymous	NSP9	CH1	T12752G	TG	iSNV	CH1_iSNV	KPCOVID-0091	P21
KPCOVID-91	NC_045512.2	12847	T	C	0.05246	4594	4347	241	3786	561	74	167	synonymous	LOW	ORF1ab	synonymous	NSP9	CH1	T12847C	TC	iSNV	CH1_iSNV	KPCOVID-0091	P21
KPCOVID-91	NC_045512.2	13003	A	G	0.050386	7641	7246	385	3465	3781	179	206	synonymous	LOW	ORF1ab	synonymous	NSP9	CH1	A13003G	AG	iSNV	CH1_iSNV	KPCOVID-0091	P21
KPCOVID-91	NC_045512.2	13635	A	G	0.057416	209	197	12	138	59	6	6	synonymous	LOW	ORF1ab	synonymous	NSP12	CH1	A13635G	AG	iSNV	CH1_iSNV	KPCOVID-0091	P21
KPCOVID-91	NC_045512.2	13870	G	A	0.083333	84	77	7	25	52	4	3	missense	MODERATE	ORF1ab	non-synonymous	NSP12	CH1	G13870A	GA	iSNV	CH1_iSNV	KPCOVID-0091	P21
KPCOVID-91	NC_045512.2	14408	C	T	0.999053	2112	0	2110	0	0	1051	1059	missense	MODERATE	ORF1ab	non-synonymous	NSP12	CH1	C14408T	CT	SNV	CH1_SNV	KPCOVID-0091	P21
KPCOVID-91	NC_045512.2	14707	G	A	0.733923	3732	990	2739	496	494	1381	1358	missense	MODERATE	ORF1ab	non-synonymous	NSP12	CH1	G14707A	GA	SNV	CH1_SNV	KPCOVID-0091	P21
KPCOVID-91	NC_045512.2	15180	C	T	0.059233	287	270	17	28	242	6	11	synonymous	LOW	ORF1ab	synonymous	NSP12	CH1	C15180T	CT	iSNV	CH1_iSNV	KPCOVID-0091	P21
KPCOVID-91	NC_045512.2	15182	C	G	0.058511	376	354	22	60	294	11	11	missense	MODERATE	ORF1ab	non-synonymous	NSP12	CH1	C15182G	CG	iSNV	CH1_iSNV	KPCOVID-0091	P21
KPCOVID-91	NC_045512.2	15535	G	A	0.125	48	42	6	18	24	6	0	missense	MODERATE	ORF1ab	non-synonymous	NSP12	CH1	G15535A	GA	iSNV	CH1_iSNV	KPCOVID-0091	P21
KPCOVID-91	NC_045512.2	15545	C	T	0.34918	610	396	213	373	23	212	1	missense	MODERATE	ORF1ab	non-synonymous	NSP12	CH1	C15545T	CT	iSNV	CH1_iSNV	KPCOVID-0091	P21
KPCOVID-91	NC_045512.2	15890	C	A	0.328859	149	100	49	99	1	49	0	missense	MODERATE	ORF1ab	non-synonymous	NSP12	CH1	C15890A	CA	iSNV	CH1_iSNV	KPCOVID-0091	P21
KPCOVID-91	NC_045512.2	16274	C	T	0.062033	1338	1253	83	628	625	43	40	missense	MODERATE	ORF1ab	non-synonymous	NSP13	CH1	C16274T	CT	iSNV	CH1_iSNV	KPCOVID-0091	P21
KPCOVID-91	NC_045512.2	16276	T	A	0.061285	1338	1255	82	629	626	42	40	missense	MODERATE	ORF1ab	non-synonymous	NSP13	CH1	T16276A	TA	iSNV	CH1_iSNV	KPCOVID-0091	P21
KPCOVID-91	NC_045512.2	16376	C	T	0.995889	973	3	969	0	3	249	720	missense	MODERATE	ORF1ab	non-synonymous	NSP13	CH1	C16376T	CT	SNV	CH1_SNV	KPCOVID-0091	P21
KPCOVID-91	NC_045512.2	16380	T	C	0.118012	966	852	114	184	668	57	57	synonymous	LOW	ORF1ab	synonymous	NSP13	CH1	T16380C	TC	iSNV	CH1_iSNV	KPCOVID-0091	P21
KPCOVID-91	NC_045512.2	16514	A	G	0.338462	65	43	22	32	11	22	0	missense	MODERATE	ORF1ab	non-synonymous	NSP13	CH1	A16514G	AG	iSNV	CH1_iSNV	KPCOVID-0091	P21
KPCOVID-91	NC_045512.2	16516	A	G	0.338462	65	43	22	32	11	22	0	missense	MODERATE	ORF1ab	non-synonymous	NSP13	CH1	A16516G	AG	iSNV	CH1_iSNV	KPCOVID-0091	P21
KPCOVID-91	NC_045512.2	17021	T	C	0.119942	692	609	83	254	355	41	42	missense	MODERATE	ORF1ab	non-synonymous	NSP13	CH1	T17021C	TC	iSNV	CH1_iSNV	KPCOVID-0091	P21
KPCOVID-91	NC_045512.2	17863	T	A	0.052632	1311	1241	69	620	621	33	36	missense	MODERATE	ORF1ab	non-synonymous	NSP13	CH1	T17863A	TA	iSNV	CH1_iSNV	KPCOVID-0091	P21
KPCOVID-91	NC_045512.2	17864	A	T	0.052591	1312	1243	69	620	623	34	35	missense	MODERATE	ORF1ab	non-synonymous	NSP13	CH1	A17864T	AT	iSNV	CH1_iSNV	KPCOVID-0091	P21
KPCOVID-91	NC_045512.2	17865	T	A	0.052591	1312	1243	69	620	623	34	35	stop_gained	HIGH	ORF1ab	nonsense	NSP13	CH1	T17865A	TA	iSNV	CH1_iSNV	KPCOVID-0091	P21
KPCOVID-91	NC_045512.2	17928	T	G	0.474832	596	313	283	83	230	141	142	synonymous	LOW	ORF1ab	synonymous	NSP13	CH1	T17928G	TG	iSNV	CH1_iSNV	KPCOVID-0091	P21
KPCOVID-91	NC_045512.2	17929	A	C	0.475548	593	311	282	80	231	141	141	missense	MODERATE	ORF1ab	non-synonymous	NSP13	CH1	A17929C	AC	iSNV	CH1_iSNV	KPCOVID-0091	P21
KPCOVID-91	NC_045512.2	17933	C	G	0.321321	666	452	214	144	308	107	107	missense	MODERATE	ORF1ab	non-synonymous	NSP13	CH1	C17933G	CG	iSNV	CH1_iSNV	KPCOVID-0091	P21
KPCOVID-91	NC_045512.2	18181	G	T	0.063914	3270	3057	209	1519	1538	103	106	missense	MODERATE	ORF1ab	non-synonymous	NSP14	CH1	G18181T	GT	iSNV	CH1_iSNV	KPCOVID-0091	P21
KPCOVID-91	NC_045512.2	18802	A	G	0.344262	183	119	63	54	65	31	32	missense	MODERATE	ORF1ab	non-synonymous	NSP14	CH1	A18802G	AG	iSNV	CH1_iSNV	KPCOVID-0091	P21
KPCOVID-91	NC_045512.2	19132	G	A	0.177049	1220	1002	216	498	504	108	108	missense	MODERATE	ORF1ab	non-synonymous	NSP14	CH1	G19132A	GA	iSNV	CH1_iSNV	KPCOVID-0091	P21
KPCOVID-91	NC_045512.2	19134	A	T	0.177486	1217	1000	216	496	504	108	108	missense	MODERATE	ORF1ab	non-synonymous	NSP14	CH1	A19134T	AT	iSNV	CH1_iSNV	KPCOVID-0091	P21
KPCOVID-91	NC_045512.2	19439	C	A	0.072917	96	89	7	46	43	4	3	missense	MODERATE	ORF1ab	non-synonymous	NSP14	CH1	C19439A	CA	iSNV	CH1_iSNV	KPCOVID-0091	P21
KPCOVID-91	NC_045512.2	19817	T	C	0.050982	3413	3238	174	1499	1739	89	85	missense	MODERATE	ORF1ab	non-synonymous	NSP15	CH1	T19817C	TC	iSNV	CH1_iSNV	KPCOVID-0091	P21
KPCOVID-91	NC_045512.2	20159	A	G	0.075325	770	712	58	288	424	29	29	missense	MODERATE	ORF1ab	non-synonymous	NSP15	CH1	A20159G	AG	iSNV	CH1_iSNV	KPCOVID-0091	P21
KPCOVID-91	NC_045512.2	20233	C	A	0.086413	1921	1755	166	721	1034	84	82	missense	MODERATE	ORF1ab	non-synonymous	NSP15	CH1	C20233A	CA	iSNV	CH1_iSNV	KPCOVID-0091	P21
KPCOVID-91	NC_045512.2	20465	A	G	0.814621	1532	281	1248	73	208	635	613	missense	MODERATE	ORF1ab	non-synonymous	NSP15	CH1	A20465G	AG	SNV	CH1_SNV	KPCOVID-0091	P21
KPCOVID-91	NC_045512.2	20799	T	A	0.609195	261	102	159	10	92	73	86	stop_gained	HIGH	ORF1ab	nonsense	NSP16	CH1	T20799A	TA	SNV	CH1_SNV	KPCOVID-0091	P21
KPCOVID-91	NC_045512.2	20802	T	A	0.11747	332	293	39	133	160	19	20	synonymous	LOW	ORF1ab	synonymous	NSP16	CH1	T20802A	TA	iSNV	CH1_iSNV	KPCOVID-0091	P21
KPCOVID-91	NC_045512.2	20838	T	A	0.063043	460	431	29	197	234	6	23	synonymous	LOW	ORF1ab	synonymous	NSP16	CH1	T20838A	TA	iSNV	CH1_iSNV	KPCOVID-0091	P21
KPCOVID-91	NC_045512.2	21623	A	T	0.076655	287	265	22	122	143	11	11	stop_gained	HIGH	S	nonsense	S	CH1	A21623T	AT	iSNV	CH1_iSNV	KPCOVID-0091	P21
KPCOVID-91	NC_045512.2	22130	A	G	0.25	100	75	25	38	37	13	12	missense	MODERATE	S	non-synonymous	S	CH1	A22130G	AG	iSNV	CH1_iSNV	KPCOVID-0091	P21
KPCOVID-91	NC_045512.2	22139	G	C	0.397436	156	94	62	48	46	33	29	missense	MODERATE	S	non-synonymous	S	CH1	G22139C	GC	iSNV	CH1_iSNV	KPCOVID-0091	P21
KPCOVID-91	NC_045512.2	22507	T	A	0.208443	1516	1199	316	608	591	157	159	synonymous	LOW	S	synonymous	S	CH1	T22507A	TA	iSNV	CH1_iSNV	KPCOVID-0091	P21
KPCOVID-91	NC_045512.2	22763	G	A	0.092657	572	519	53	243	276	27	26	missense	MODERATE	S	non-synonymous	S	CH1	G22763A	GA	iSNV	CH1_iSNV	KPCOVID-0091	P21
KPCOVID-91	NC_045512.2	23403	A	G	1	1219	0	1219	0	0	232	987	missense	MODERATE	S	non-synonymous	S	CH1	A23403G	AG	SNV	CH1_SNV	KPCOVID-0091	P21
KPCOVID-91	NC_045512.2	23672	T	C	0.192893	197	159	38	79	80	17	21	missense	MODERATE	S	non-synonymous	S	CH1	T23672C	TC	iSNV	CH1_iSNV	KPCOVID-0091	P21
KPCOVID-91	NC_045512.2	24026	C	T	0.127119	236	206	30	98	108	15	15	missense	MODERATE	S	non-synonymous	S	CH1	C24026T	CT	iSNV	CH1_iSNV	KPCOVID-0091	P21
KPCOVID-91	NC_045512.2	24187	T	A	0.115625	320	283	37	150	133	18	19	synonymous	LOW	S	synonymous	S	CH1	T24187A	TA	iSNV	CH1_iSNV	KPCOVID-0091	P21
KPCOVID-91	NC_045512.2	24671	T	G	0.081395	86	79	7	31	48	0	7	missense	MODERATE	S	non-synonymous	S	CH1	T24671G	TG	iSNV	CH1_iSNV	KPCOVID-0091	P21
KPCOVID-91	NC_045512.2	25308	C	T	0.07478	2835	2623	212	1218	1405	109	103	missense	MODERATE	S	non-synonymous	S	CH1	C25308T	CT	iSNV	CH1_iSNV	KPCOVID-0091	P21
KPCOVID-91	NC_045512.2	25312	T	A	0.209951	2834	2234	595	1005	1229	314	281	stop_gained	HIGH	S	nonsense	S	CH1	T25312A	TA	iSNV	CH1_iSNV	KPCOVID-0091	P21
KPCOVID-91	NC_045512.2	25592	A	G	0.24168	1262	956	305	277	679	149	156	missense	MODERATE	ORF3a	non-synonymous	ORF3a	CH1	A25592G	AG	iSNV	CH1_iSNV	KPCOVID-0091	P21
KPCOVID-91	NC_045512.2	25691	G	C	0.204082	98	78	20	62	16	10	10	missense	MODERATE	ORF3a	non-synonymous	ORF3a	CH1	G25691C	GC	iSNV	CH1_iSNV	KPCOVID-0091	P21
KPCOVID-91	NC_045512.2	26865	G	A	0.135875	1023	883	139	218	665	71	68	missense	MODERATE	M	non-synonymous	M	CH1	G26865A	GA	iSNV	CH1_iSNV	KPCOVID-0091	P21
KPCOVID-91	NC_045512.2	27004	T	C	0.187824	772	626	145	315	311	74	71	missense	MODERATE	M	non-synonymous	M	CH1	T27004C	TC	iSNV	CH1_iSNV	KPCOVID-0091	P21
KPCOVID-91	NC_045512.2	27488	A	G	0.07763	979	903	76	442	461	38	38	missense	MODERATE	ORF7a	non-synonymous	ORF7a	CH1	A27488G	AG	iSNV	CH1_iSNV	KPCOVID-0091	P21
KPCOVID-91	NC_045512.2	27916	G	A	0.21573	445	346	96	184	162	46	50	missense	MODERATE	ORF8	non-synonymous	ORF8	CH1	G27916A	GA	iSNV	CH1_iSNV	KPCOVID-0091	P21
KPCOVID-91	NC_045512.2	28041	G	A	0.074721	1432	1325	107	536	789	54	53	missense	MODERATE	ORF8	non-synonymous	ORF8	CH1	G28041A	GA	iSNV	CH1_iSNV	KPCOVID-0091	P21
KPCOVID-91	NC_045512.2	28403	G	A	0.088531	497	453	44	129	324	22	22	missense	MODERATE	N	non-synonymous	N	CH1	G28403A	GA	iSNV	CH1_iSNV	KPCOVID-0091	P21
KPCOVID-91	NC_045512.2	28552	A	G	0.052239	402	379	21	195	184	13	8	synonymous	LOW	N	synonymous	N	CH1	A28552G	AG	iSNV	CH1_iSNV	KPCOVID-0091	P21
KPCOVID-91	NC_045512.2	28649	A	T	0.050481	416	395	21	159	236	11	10	missense	MODERATE	N	non-synonymous	N	CH1	A28649T	AT	iSNV	CH1_iSNV	KPCOVID-0091	P21
KPCOVID-91	NC_045512.2	29187	C	T	0.130137	730	634	95	317	317	47	48	missense	MODERATE	N	non-synonymous	N	CH1	C29187T	CT	iSNV	CH1_iSNV	KPCOVID-0091	P21
KPCOVID-91	NC_045512.2	29188	A	G	0.127397	730	635	93	316	319	47	46	synonymous	LOW	N	synonymous	N	CH1	A29188G	AG	iSNV	CH1_iSNV	KPCOVID-0091	P21
KPCOVID-91	NC_045512.2	29291	G	A	0.185185	351	286	65	38	248	1	64	missense	MODERATE	N	non-synonymous	N	CH1	G29291A	GA	iSNV	CH1_iSNV	KPCOVID-0091	P21
